# Psychosocial adversity experienced in utero and early life is associated with variation in gut microbiota: a prospective case-control study

**DOI:** 10.1101/2022.11.17.22282482

**Authors:** Barbara B. Warner, Bruce A. Rosa, I. Malick Ndao, Phillip I. Tarr, J. Phillip Miller, Sara K. England, Joan L. Luby, Cynthia E. Rogers, Carla Hall-Moore, Renay E. Bryant, Jacqueline D. Wang, Laura Linneman, Tara A. Smyser, Christopher D. Smyser, Deanna M. Barch, Gregory E. Miller, Edith Chen, John Martin, Makedonka Mitreva

**Affiliations:** Department of Pediatrics, Washington University School of Medicine, St. Louis, MO 63110; Department of Medicine, Washington University School of Medicine, St. Louis, MO 63110; Department of Molecular Microbiology, Washington University School of Medicine, St. Louis, MO 63110; Division of Biostatistics, Office of Health Information and Data Science, Washington University School of Medicine in St. Louis, St. Louis, MO 63110; Department of Obstetrics and Gynecology, Washington University in St. Louis, St. Louis, Missouri, 63110; Department of Psychiatry, Washington University School of Medicine in St. Louis, St. Louis, MO 63110; Departments of Neurology, Pediatrics and Radiology, Washington University School of Medicine in St. Louis, MO 63110; Department of Psychological and Brain Sciences, Washington University in St. Louis, St. Louis, MO 63130; Institute for Policy Research & Department of Psychology, Northwestern University, Evanston, Illinois 60208; Departments of Medicine, Genetics and McDonnell Genome Institute, Washington University School of Medicine in St. Louis, St. Louis, MO 63110

**Author notes:** **Correspondence:** Warner BB,; Mitreva M. **Equal contribution:** Warner BB,; Rosa BA. **Email addresses** Barbara B Warner, Bruce A. Rosa, I. Malick Ndao, Phillip I. Tarr, J. Philip Miller, Sara K. England, Joan Luby, Cynthia Rogers, Carla Hall-Moore, Renay E. Bryant, Jacqueline D. Wang, Laura Linneman, Tara A. Smyser, Christopher D. Smyser, Deanna M. Barch, Gregory E. Miller, Edith Chen, John Martin, Makedonka Mitreva.

**Keywords:** infant, neonatal, parental, gut microbiome, social disadvantage, psychological stressors, machine learning, predictive modeling

## Abstract

Social disadvantage (SD) and psychological stressors (PS) trap some populations in poverty, resulting in health inequities. How these two factors become biologically embedded and the pathways leading to adverse health outcomes is unclear, especially in infants exposed to psychosocial adversity in utero and during early life. Variation in gut microbiome structure and functions, and systemic elevations in circulating cytokines levels as indices of inflammation, offer two possible causative pathways. Here, we interrogate the gut microbiome of mother-child dyads and maternal inflammatory markers, and compare high-SD/high-PS dyads to pairs with low-SD/Low-PS, and demonstrate that the GM of high-SD and high-PS mothers may already be compromised, resulting in the lowest observed inter-individual similarity in that group. The strong predictors of maternal high-SD and high-PS based on mothers and children microbiomes were phylogenetically very distinct bacteria indicating different GM pathways associated with SD versus PS. We identified sets of SD- and PS-discriminatory metabolic pathways in the mothers and in the children, however their predictive power was lower compared to the discriminatory bacterial species. Prediction accuracy was consistently greater for IL-6 than for the other inflammatory markers, supporting an association between systemic inflammation and psychosocial adversity. The gut microbiome of the infants can be used to predict the psychosocial adversity of mothers, and are embedded in the gut microbiota of 4-month-old infants.

## Supplementary Tables 1-5 for "Psychosocial adversity experienced in utero and early life is associated with variation in gut microbiota: a prospective case-control study" (part 1 of 3)

### Sheet: Table S1 Metadata statistics
	Supplementary Table S1: Complete patient characteristics at study entry for each of the primary comparisons of interest. "Low" and "High" Disadvantage and Psych scores are separated according to the distribution of the metadata, as shown in Figure 1.
	Comparison type	Statistic		All 16S samples	MGS samples
					All	Disadvantage score		Psych
						Low	High	Low	High
		# Sample pairs (Mother and Child)		121	89	35	43	36	32
	Maternal	Mother delivery age (years)	Min	18.7684	19.3105	25.6597	19.3105	21.4734	19.3105
			Max	41.263	41.263	41.263	38.7414	41.263	41.0275
			Average ± Std. dev.	29.8 ± 5.1	30.4 ± 5.2	33.2 ± 4.4	28.5 ± 5.2	32.0 ± 4.8	28.4 ± 5.4
			P value (T-test)			3.5x10-5		4.5x10-3
		Race	African American	0.520661	0.539326	0.0285714	0.930233	0.361111	0.75
			Caucasian	0.446281	0.426966	0.914286	0.0697674	0.611111	0.21875
			Other	0.0330579	0.0337079	0.0571429	0	0.0277778	0.03125
			P value (Fisher test)			≤ 10-5		1.3x10-3
		Income:Needs ratio	Min	0.375	0.375	3.01	0.375	0.375	0.5
			Max	12.0433	12.0433	12.0433	2.99667	12.0433	11.83
			Average ± Std. dev.	3.4 ± 3.2	3.6 ± 3.5	7.5 ± 2.6	0.9 ± 0.4	5.0 ± 3.9	2.0 ± 2.2
			P value (T-test)			≤ 10-5		1.8x10-4
		Social Disadvantage Score	Min	-2.231	-2.231	-2.231	0.358	-2.231	-2.152
			Max	1.28	1.28	-0.82	1.28	1.28	1.259
			Average ± Std. dev.	-0.24 ± 1.01	-0.23 ± 1.1	-1.48 ± 0.39	0.78 ± 0.26	-0.71 ± 1.11	0.31 ± 0.81
			P value (T-test)			≤ 10-5		4.9x10-5
		Psychological Stress Score	Min	-1.675	-1.675	-1.675	-1.413	-1.675	0.339
			Max	2.414	2.414	1.264	2.414	-0.731	2.414
			Average ± Std. dev.	-0.21 ± 0.86	-0.21 ± 0.98	-0.70 ± 0.75	0.12 ± 0.91	-1.13 ± 0.25	0.92 ± 0.51
			P value (T-test)			3.8x10-5		≤ 10-5
		Perceived Stress Scale (PSS)	Min	0	0	13.7	0	13	8.5
			Max	29.7	29.7	27.5	28	21	29.7
			Average ± Std. dev.	18.9 ± 4.5	18.6 ± 5.0	18.7 ± 2.7	18.2 ± 6.3	17.3 ± 1.9	22.4 ± 4.3
			P value (T-test)			0.629704		≤ 10-5
		Healthy eating index (total score)	Min	37.6814	37.6814	41.9231	37.6814	39.0791	42.6528
			Max	80.6666	80.6666	80.6666	76.326	80.6666	77.6916
			Average ± Std. dev.	59.1 ± 10.6	58.7 ± 10.7	62.6 ± 11	55.4 ± 9.7	60.2 ± 10.7	58 ± 10.6
			P value (T-test)			4.0x10-3		0.404976
		Mother sampling timepoint (DOL)	Min	-73	-73	-73	-65	-73	-65
			Max	-0.57	-0.57	-1	-0.57	-1	-1
			Average ± Std. dev.	-18.0 ± 16.9	-17.9 ± 17.4	-18.3 ± 18.8	-18.1 ± 17.3	-18.6 ± 18.1	-16.9 ± 17.8
			P value (T-test)			0.957596		0.695253
		BMI pre-pregnancy	Min	16.9	18.1	18.4	18.1	19	18.1
			Max	55.2	55.2	55.2	48.8	48.8	55.2
			Average ± Std. dev.	28.5 ± 7.9	28.7 ± 8.0	27.0 ± 7.9	30.3 ± 8.6	26.7 ± 7.1	30.9 ± 9.6
			P value (T-test)			0.116521		0.0851648
		IL-6, maternal 3rd trimester (pg/mL)	Min	-0.730148	-0.325249	-0.325249	-0.233277	0.00154385	-0.233277
			Max	1.42578	1.42578	1.42578	1.00563	1.42578	1.22212
			Average ± Std. dev.	0.38 ± 0.28	0.4 ± 0.28	0.36 ± 0.32	0.42 ± 0.27	0.38 ± 0.28	0.46 ± 0.32
			P value (T-test)			0.360316		0.298714
		IL-8, maternal 3rd trimester (pg/mL)	Min	0.152136	0.272201	0.272201	0.526025	0.333646	0.494468
			Max	1.84599	1.84599	1.84599	1.70167	1.49806	1.84599
			Average ± Std. dev.	0.87 ± 0.27	0.88 ± 0.27	0.84 ± 0.32	0.89 ± 0.24	0.85 ± 0.22	0.96 ± 0.32
			P value (T-test)			0.541483		0.133533
		IL-10, maternal 3rd trimester (pg/mL)	Min	-0.252308	-0.14039	-0.14039	-0.087913	0.0259437	-0.0686423
			Max	1.40479	1.40479	1.40479	0.840039	0.613649	1.40479
			Average ± Std. dev.	0.34 ± 0.22	0.34 ± 0.23	0.33 ± 0.25	0.36 ± 0.24	0.32 ± 0.14	0.4 ± 0.28
			P value (T-test)			0.653848		0.192488
		TNFa, maternal 3rd trimester (pg/mL)	Min	0.426969	0.486926	0.486926	0.535726	0.579608	0.505766
			Max	1.08943	1.08943	1.08943	1.02556	0.983419	1.08943
			Average ± Std. dev.	0.76 ± 0.13	0.76 ± 0.13	0.77 ± 0.13	0.77 ± 0.13	0.77 ± 0.11	0.75 ± 0.15
			P value (T-test)			0.897122		0.74094
	Children	Child sampling timepoint (DOL)	Min	115.75	115.75	122.676	115.75	115.75	120.547
			Max	209.808	209.808	138.486	209.808	151.896	209.808
			Average ± Std. dev.	130.4 ± 13.1	129.4 ± 11.2	128.5 ± 4.6	128.6 ± 14.1	128.4 ± 6.5	131 ± 16.9
			P value (T-test)			0.975348		0.416421
		Birthweight (g)	Min	2200	2200	2760	2200	2300	2200
			Max	4665	4627	4370	4627	4370	4270
			Average ± Std. dev.	3319 ± 538	3283 ± 556	3538 ± 459	3077 ± 548	3379 ± 555	3042 ± 494
			P value (T-test)			1.3x10-4		0.0101236
		Gestational age (weeks)	Min	36.8571	36.8571	36.8571	36.8571	36.8571	36.8571
			Max	41	41	41	40.5714	41	40.5714
			Average ± Std. dev.	39.0 ± 1.1	39.0 ± 1.1	39.5 ± 0.95	38.6 ± 1.03	39.1 ± 1.1	38.7 ± 1.1
			P value (T-test)			0.000233211		0.225084
		Child gender	Female	0.438017	0.404494	0.428571	0.395349	0.416667	0.46875
			Male	0.561983	0.595506	0.571429	0.604651	0.583333	0.53125
			P value (Fisher test)			0.819544		0.807276
		Route of delivery*	NSVD	0.652893	0.640449	0.6	0.674419	0.694444	0.59375
			VAVD	0.0661157	0.0449438	0.0571429	0.0465116	0.0277778	0.09375
			Cesarean section	0.280992	0.314607	0.342857	0.27907	0.277778	0.3125
			P value (Fisher test)			0.619385		0.787025
		Breast milk feeding frequency	≥50%	0.479339	0.460674	0.714286	0.232558	0.583333	0.3125
			<50%	0.520661	0.539326	0.285714	0.767442	0.416667	0.6875
			P value (Fisher test)			2.9x10-5		0.0305879
	*NSVD Normal spontaneous vaginal delivery, VAVD vacuum assisted vaginal delivery

### Sheet: Table S2 all data
	Supplementary Table S2: Database of sample data, including all relevant metadata, indications of sample groups for each comparison, relative 16S ASV abundance, relative MGS genome abundance and relative MGS pathway abundance values per sample.
													Low vs High for MGS paired samples																																																																																																																																																																																																																																																																																																																																																																																																																																																																																																																																																																																																																																																																																																																																																																																																																																																																																																																																																																																																																																																																																																																																																																																																																																																																																																																																																																																																																																																																																																																																																																																																																																																																																																																																																																																																																																																																																																																																																																																																																																																																																																																																																																																																																																																																																																																																																																																																																																																																																																																																																																																																																																																																																																																																																																																																																																								ASV relative abundance (%, after rarefication)
													Mothers						Children													inStrain normalized relative abundance
	Sample IDs and accessions					Maternal metadata				MGS data available		Number of clean MGS reads mapped (million)	Disadvantage score		Psych score		Mother's IL-6 T3		Disadvantage score		Psych score		Mother's IL-6 T3			16S sample diversity metrics					Original label	GUT_GENOME095938	GUT_GENOME143483	GUT_GENOME142525	GUT_GENOME143505	GUT_GENOME239670	GUT_GENOME096210	GUT_GENOME096083	GUT_GENOME096067	GUT_GENOME239662	GUT_GENOME143131	GUT_GENOME143712	GUT_GENOME095971	GUT_GENOME096478	GUT_GENOME096063	GUT_GENOME001587	GUT_GENOME001488	GUT_GENOME144544	GUT_GENOME096203	GUT_GENOME000192	GUT_GENOME140299	GUT_GENOME147854	GUT_GENOME000092	GUT_GENOME142522	GUT_GENOME226031	GUT_GENOME096080	GUT_GENOME239728	GUT_GENOME000676	GUT_GENOME000285	GUT_GENOME096257	GUT_GENOME001659	GUT_GENOME000518	GUT_GENOME140074	GUT_GENOME001575	GUT_GENOME251083	GUT_GENOME076000	GUT_GENOME147678	GUT_GENOME147149	GUT_GENOME001120	GUT_GENOME143211	GUT_GENOME269084	GUT_GENOME140786	GUT_GENOME095967	GUT_GENOME231685	GUT_GENOME001355	GUT_GENOME103721	GUT_GENOME000367	GUT_GENOME025676	GUT_GENOME052918	GUT_GENOME001770	GUT_GENOME102353	GUT_GENOME147598	GUT_GENOME111543	GUT_GENOME238522	GUT_GENOME096377	GUT_GENOME000295	GUT_GENOME000608	GUT_GENOME096132	GUT_GENOME027286	GUT_GENOME000008	GUT_GENOME014039	GUT_GENOME000682	GUT_GENOME096250	GUT_GENOME096193	GUT_GENOME172369	GUT_GENOME096170	GUT_GENOME001689	GUT_GENOME000559	GUT_GENOME143202	GUT_GENOME252930	GUT_GENOME076493	GUT_GENOME176098	GUT_GENOME000141	GUT_GENOME095979	GUT_GENOME000149	GUT_GENOME096174	GUT_GENOME000432	GUT_GENOME143522	GUT_GENOME096166	GUT_GENOME000004	GUT_GENOME147673	GUT_GENOME225869	GUT_GENOME096276	GUT_GENOME000718	GUT_GENOME209802	GUT_GENOME001635	GUT_GENOME258044	GUT_GENOME000767	GUT_GENOME142411	GUT_GENOME259135	GUT_GENOME096096	GUT_GENOME107124	GUT_GENOME000268	GUT_GENOME140251	GUT_GENOME001261	GUT_GENOME239663	GUT_GENOME042029	GUT_GENOME001297	GUT_GENOME096178	GUT_GENOME253287	GUT_GENOME095993	GUT_GENOME001471	GUT_GENOME239428	GUT_GENOME140053	GUT_GENOME000237	GUT_GENOME239737	GUT_GENOME239799	GUT_GENOME246008	GUT_GENOME239684	GUT_GENOME140043	GUT_GENOME095991	GUT_GENOME017394	GUT_GENOME143232	GUT_GENOME000308	GUT_GENOME000327	GUT_GENOME157463	GUT_GENOME140240	GUT_GENOME141047	GUT_GENOME180274	GUT_GENOME266586	GUT_GENOME233517	GUT_GENOME199169	GUT_GENOME000113	GUT_GENOME096055	GUT_GENOME000623	GUT_GENOME000231	GUT_GENOME247791	GUT_GENOME205964	GUT_GENOME000122	GUT_GENOME147164	GUT_GENOME140078	GUT_GENOME103724	GUT_GENOME142545	GUT_GENOME123416	GUT_GENOME096286	GUT_GENOME000299	GUT_GENOME047905	GUT_GENOME095941	GUT_GENOME096253	GUT_GENOME096228	GUT_GENOME145985	GUT_GENOME096485	GUT_GENOME000133	GUT_GENOME000571	GUT_GENOME108259	GUT_GENOME192801	GUT_GENOME000166	GUT_GENOME143157	GUT_GENOME125250	GUT_GENOME280620	GUT_GENOME155439	GUT_GENOME000706	GUT_GENOME140235	GUT_GENOME044483	GUT_GENOME143746	GUT_GENOME001241	GUT_GENOME001029	GUT_GENOME143189	GUT_GENOME000046	GUT_GENOME145983	GUT_GENOME145698	GUT_GENOME143484	GUT_GENOME000727	GUT_GENOME067489	GUT_GENOME225144	GUT_GENOME234296	GUT_GENOME000035	GUT_GENOME096529	GUT_GENOME096402	GUT_GENOME000245	GUT_GENOME000269	GUT_GENOME238812	GUT_GENOME096383	GUT_GENOME256353	GUT_GENOME147612	GUT_GENOME096538	GUT_GENOME095983	GUT_GENOME147776	GUT_GENOME084706	GUT_GENOME001056	GUT_GENOME261446	GUT_GENOME000659	GUT_GENOME001709	GUT_GENOME231722	GUT_GENOME253356	GUT_GENOME000196	GUT_GENOME268665	GUT_GENOME001147	GUT_GENOME159035	GUT_GENOME001004	GUT_GENOME229830	GUT_GENOME096366	GUT_GENOME239725	GUT_GENOME001208	GUT_GENOME000558	GUT_GENOME087442	GUT_GENOME150720	GUT_GENOME103864	GUT_GENOME000221	GUT_GENOME000423	GUT_GENOME095045	GUT_GENOME034386	GUT_GENOME159485	GUT_GENOME087598	GUT_GENOME142391	GUT_GENOME156224	GUT_GENOME001016	GUT_GENOME096375	GUT_GENOME124777	GUT_GENOME000136	GUT_GENOME000980	GUT_GENOME264873	GUT_GENOME149497	GUT_GENOME115272	GUT_GENOME201393	GUT_GENOME001745	GUT_GENOME266163	GUT_GENOME164255	GUT_GENOME141145	GUT_GENOME000735	GUT_GENOME000152	GUT_GENOME001778	GUT_GENOME036763	GUT_GENOME000655	GUT_GENOME143760	GUT_GENOME126659	GUT_GENOME040420	GUT_GENOME001602	GUT_GENOME007990	GUT_GENOME096185	GUT_GENOME103857	GUT_GENOME142330	GUT_GENOME141436	GUT_GENOME001519	GUT_GENOME118228	GUT_GENOME137156	GUT_GENOME246789	GUT_GENOME155267	GUT_GENOME079004	GUT_GENOME232145	GUT_GENOME156244	GUT_GENOME143514	GUT_GENOME219438	GUT_GENOME047426	GUT_GENOME001239	GUT_GENOME000768	GUT_GENOME022484	GUT_GENOME141586	GUT_GENOME000010	GUT_GENOME200873	GUT_GENOME231247	GUT_GENOME001773	GUT_GENOME000111	GUT_GENOME140076	GUT_GENOME215193	GUT_GENOME001270	GUT_GENOME275692	GUT_GENOME042389	GUT_GENOME014725	GUT_GENOME239747	GUT_GENOME131689	GUT_GENOME140411	GUT_GENOME094660	GUT_GENOME139132	GUT_GENOME209325	GUT_GENOME096262	GUT_GENOME000131	GUT_GENOME066545	GUT_GENOME000629	GUT_GENOME095939	GUT_GENOME140296	GUT_GENOME009178	GUT_GENOME105321	GUT_GENOME095879	GUT_GENOME262194	GUT_GENOME001115	GUT_GENOME020577	GUT_GENOME186342	GUT_GENOME088644	GUT_GENOME140826	GUT_GENOME077706	GUT_GENOME001636	GUT_GENOME070341	GUT_GENOME148088	GUT_GENOME215793	GUT_GENOME074354	GUT_GENOME195667	GUT_GENOME113322	GUT_GENOME096294	GUT_GENOME001418	GUT_GENOME217674	GUT_GENOME001538	GUT_GENOME000725	GUT_GENOME019335	GUT_GENOME272420	GUT_GENOME142596	GUT_GENOME044529	GUT_GENOME103893	GUT_GENOME020571	GUT_GENOME097622	GUT_GENOME140311	GUT_GENOME096240	GUT_GENOME001578	GUT_GENOME000420	GUT_GENOME058365	GUT_GENOME001023	GUT_GENOME000483	GUT_GENOME118131	GUT_GENOME001282	GUT_GENOME250439	GUT_GENOME078306	GUT_GENOME000662	GUT_GENOME103765	GUT_GENOME001295	GUT_GENOME018115	GUT_GENOME244589	GUT_GENOME096489	GUT_GENOME001255	GUT_GENOME148443	GUT_GENOME000205	GUT_GENOME001506	GUT_GENOME096301	GUT_GENOME000250	GUT_GENOME096206	GUT_GENOME260844	GUT_GENOME171567	GUT_GENOME019375	GUT_GENOME141068	GUT_GENOME096496	GUT_GENOME000583	GUT_GENOME212929	GUT_GENOME208213	GUT_GENOME199790	GUT_GENOME247421	GUT_GENOME096473	GUT_GENOME140265	GUT_GENOME153760	GUT_GENOME003176	GUT_GENOME069124	GUT_GENOME001373	GUT_GENOME096222	GUT_GENOME213666	GUT_GENOME256593	GUT_GENOME143727	GUT_GENOME000586	GUT_GENOME080309	GUT_GENOME057672	GUT_GENOME000967	GUT_GENOME000554	GUT_GENOME096175	GUT_GENOME284285	GUT_GENOME159262	GUT_GENOME096144	GUT_GENOME142390	GUT_GENOME281389	GUT_GENOME239673	GUT_GENOME096570	GUT_GENOME114555	GUT_GENOME256853	GUT_GENOME001003	GUT_GENOME001490	GUT_GENOME205656	GUT_GENOME140345	GUT_GENOME283609	GUT_GENOME001598	GUT_GENOME128581	GUT_GENOME089665	GUT_GENOME145378	GUT_GENOME000139	GUT_GENOME096256	GUT_GENOME000049	GUT_GENOME132205	GUT_GENOME125875	GUT_GENOME133541	GUT_GENOME001379	GUT_GENOME000272	GUT_GENOME001213	GUT_GENOME157191	GUT_GENOME276949	GUT_GENOME056112	GUT_GENOME000594	GUT_GENOME096292	GUT_GENOME045096	GUT_GENOME268227	GUT_GENOME112856	GUT_GENOME002250	GUT_GENOME096701	GUT_GENOME150819	GUT_GENOME239704	GUT_GENOME225259	GUT_GENOME009953	GUT_GENOME142483	GUT_GENOME143156	GUT_GENOME000215	GUT_GENOME262105	GUT_GENOME106274	GUT_GENOME000906	GUT_GENOME140268	GUT_GENOME091092	GUT_GENOME000479	GUT_GENOME086787	GUT_GENOME263950	GUT_GENOME018576	GUT_GENOME140045	GUT_GENOME099131	GUT_GENOME156122	GUT_GENOME286887	GUT_GENOME001757	GUT_GENOME227599	GUT_GENOME068725	GUT_GENOME096546	GUT_GENOME217508	GUT_GENOME020805	GUT_GENOME143094	GUT_GENOME104676	GUT_GENOME017828	GUT_GENOME098909	GUT_GENOME229203	GUT_GENOME000109	GUT_GENOME000459	GUT_GENOME095973	GUT_GENOME153241	GUT_GENOME095186	GUT_GENOME187777	GUT_GENOME026702	GUT_GENOME096191	GUT_GENOME245758	GUT_GENOME103557	GUT_GENOME175986	GUT_GENOME239772	GUT_GENOME251566	GUT_GENOME258665	GUT_GENOME005080	GUT_GENOME000634	GUT_GENOME006956	GUT_GENOME172443	GUT_GENOME100441	GUT_GENOME015599	GUT_GENOME140340	GUT_GENOME252090	GUT_GENOME159026	GUT_GENOME188619	GUT_GENOME143723	GUT_GENOME001831	GUT_GENOME009737	GUT_GENOME243354	GUT_GENOME098568	GUT_GENOME150050	GUT_GENOME000889	GUT_GENOME000899	GUT_GENOME013560	GUT_GENOME104486	GUT_GENOME137438	GUT_GENOME283626	GUT_GENOME253944	GUT_GENOME253338	GUT_GENOME091547	GUT_GENOME145587	GUT_GENOME273734	GUT_GENOME000578	GUT_GENOME097137	GUT_GENOME096670	GUT_GENOME018146	GUT_GENOME218891	GUT_GENOME143525	GUT_GENOME139307	GUT_GENOME103727	GUT_GENOME007797	GUT_GENOME010448	GUT_GENOME009249	GUT_GENOME111584	GUT_GENOME004459	GUT_GENOME001189	GUT_GENOME275252	GUT_GENOME227600	GUT_GENOME258268	GUT_GENOME010056	GUT_GENOME000724	GUT_GENOME000260	GUT_GENOME143527	GUT_GENOME136641	GUT_GENOME131087	GUT_GENOME007446	GUT_GENOME001440	GUT_GENOME010945	GUT_GENOME001401	GUT_GENOME001027	GUT_GENOME075103	GUT_GENOME095977	GUT_GENOME257298	GUT_GENOME214106	GUT_GENOME257450	GUT_GENOME261061	GUT_GENOME128217	GUT_GENOME000624	GUT_GENOME001159	GUT_GENOME079230	GUT_GENOME016361	GUT_GENOME235551	GUT_GENOME158484	GUT_GENOME211264	GUT_GENOME260293	GUT_GENOME244587	GUT_GENOME204123	GUT_GENOME007974	GUT_GENOME096562	GUT_GENOME258883	GUT_GENOME097476	GUT_GENOME000595	GUT_GENOME140320	GUT_GENOME219168	GUT_GENOME271436	GUT_GENOME141054	GUT_GENOME095296	GUT_GENOME095021	GUT_GENOME153591	GUT_GENOME142482	GUT_GENOME088940	GUT_GENOME140808	GUT_GENOME065882	GUT_GENOME158799	GUT_GENOME257098	GUT_GENOME112210	GUT_GENOME255938	GUT_GENOME001139	GUT_GENOME254013	GUT_GENOME158963	GUT_GENOME140342	GUT_GENOME255630	GUT_GENOME281441	GUT_GENOME256068	GUT_GENOME255646	GUT_GENOME130350	GUT_GENOME101256	GUT_GENOME152519	GUT_GENOME096573	GUT_GENOME001190	GUT_GENOME151520	GUT_GENOME276106	GUT_GENOME143361	GUT_GENOME085056	GUT_GENOME001135	GUT_GENOME278546	GUT_GENOME000236	GUT_GENOME216302	GUT_GENOME167727	GUT_GENOME154740	GUT_GENOME231320	GUT_GENOME082367	GUT_GENOME158868	GUT_GENOME148897	GUT_GENOME073885	GUT_GENOME017739	GUT_GENOME143197	GUT_GENOME159700	GUT_GENOME075582	GUT_GENOME139627	GUT_GENOME268527	GUT_GENOME044676	GUT_GENOME270730	GUT_GENOME000818	GUT_GENOME000094	GUT_GENOME196068	GUT_GENOME000448	GUT_GENOME258758	GUT_GENOME139568	GUT_GENOME230645	GUT_GENOME096293	GUT_GENOME231413	GUT_GENOME155713	GUT_GENOME284703	GUT_GENOME190114	GUT_GENOME018655	GUT_GENOME155926	GUT_GENOME208102	GUT_GENOME001274	GUT_GENOME164321	GUT_GENOME033131	GUT_GENOME140082	GUT_GENOME121515	GUT_GENOME076199	GUT_GENOME205748	GUT_GENOME143185	GUT_GENOME000147	GUT_GENOME096378	GUT_GENOME250934	GUT_GENOME036500	GUT_GENOME000513	GUT_GENOME084358	GUT_GENOME228036	GUT_GENOME155959	GUT_GENOME282385	GUT_GENOME101260	GUT_GENOME140330	GUT_GENOME143348	GUT_GENOME192857	GUT_GENOME097552	GUT_GENOME257070	GUT_GENOME171593	GUT_GENOME268486	GUT_GENOME001752	GUT_GENOME140065	GUT_GENOME004807	GUT_GENOME170057	GUT_GENOME000055	GUT_GENOME008172	GUT_GENOME096192	GUT_GENOME215224	GUT_GENOME143740	GUT_GENOME012905	GUT_GENOME040261	GUT_GENOME045630	GUT_GENOME269364	GUT_GENOME061059	GUT_GENOME063091	GUT_GENOME243602	GUT_GENOME145695	GUT_GENOME185532	GUT_GENOME260294	GUT_GENOME113664	GUT_GENOME001105	GUT_GENOME180992	GUT_GENOME193535	GUT_GENOME175384	GUT_GENOME026639	GUT_GENOME218496	GUT_GENOME045846	GUT_GENOME262355	GUT_GENOME253970	GUT_GENOME096385	GUT_GENOME000658	GUT_GENOME131908	GUT_GENOME000266	GUT_GENOME143127	GUT_GENOME285134	GUT_GENOME092292	GUT_GENOME285322	GUT_GENOME177196	GUT_GENOME142497	GUT_GENOME001022	GUT_GENOME096217	GUT_GENOME127139	GUT_GENOME284447	GUT_GENOME116762	GUT_GENOME001853	GUT_GENOME096004	GUT_GENOME261541	GUT_GENOME109801	GUT_GENOME059449	GUT_GENOME095992	GUT_GENOME139147	GUT_GENOME103841	GUT_GENOME188728	GUT_GENOME103705	GUT_GENOME251721	GUT_GENOME163427	GUT_GENOME095981	GUT_GENOME000189	GUT_GENOME018684	GUT_GENOME121457	GUT_GENOME238994	GUT_GENOME121711	GUT_GENOME286320	GUT_GENOME147777	GUT_GENOME094068	GUT_GENOME044240	GUT_GENOME258411	GUT_GENOME274363	GUT_GENOME226927	GUT_GENOME094938	GUT_GENOME232220	GUT_GENOME094675	GUT_GENOME071857	GUT_GENOME146008	GUT_GENOME016248	GUT_GENOME102756	GUT_GENOME096879	GUT_GENOME053393	GUT_GENOME089515	GUT_GENOME174465	GUT_GENOME019818	GUT_GENOME177471	GUT_GENOME013505	GUT_GENOME174135	GUT_GENOME008080	GUT_GENOME222123	GUT_GENOME000563	GUT_GENOME259872	GUT_GENOME109512	GUT_GENOME141003	GUT_GENOME095471	GUT_GENOME186087	GUT_GENOME095942	GUT_GENOME197527	GUT_GENOME140603	GUT_GENOME106502	GUT_GENOME110805	GUT_GENOME231299	GUT_GENOME194902	GUT_GENOME096706	GUT_GENOME099111	GUT_GENOME158290	GUT_GENOME212278	GUT_GENOME049084	GUT_GENOME045186	GUT_GENOME142496	GUT_GENOME215615	GUT_GENOME197012	GUT_GENOME158142	GUT_GENOME022295	GUT_GENOME010933	GUT_GENOME212287	GUT_GENOME096036	GUT_GENOME255264	GUT_GENOME096557	GUT_GENOME098162	GUT_GENOME257066	GUT_GENOME155275	GUT_GENOME272760	GUT_GENOME252977	GUT_GENOME062382	GUT_GENOME130774	GUT_GENOME269664	GUT_GENOME158752	GUT_GENOME215875	GUT_GENOME095997	GUT_GENOME001422	GUT_GENOME084084	GUT_GENOME009558	GUT_GENOME020741	GUT_GENOME122482	GUT_GENOME103847	GUT_GENOME158621	GUT_GENOME171392	GUT_GENOME026012	GUT_GENOME093609	GUT_GENOME157750	GUT_GENOME171643	GUT_GENOME252293	GUT_GENOME175622	GUT_GENOME043942	GUT_GENOME162798	GUT_GENOME171683	GUT_GENOME230891	GUT_GENOME258247	GUT_GENOME096128	GUT_GENOME283627	GUT_GENOME103766	GUT_GENOME281445	GUT_GENOME192289	GUT_GENOME085736	GUT_GENOME207408	GUT_GENOME131678	GUT_GENOME247211	GUT_GENOME027303	GUT_GENOME207489	GUT_GENOME282991	GUT_GENOME017567	GUT_GENOME282843	GUT_GENOME208504	GUT_GENOME278353	GUT_GENOME237335	GUT_GENOME170556	GUT_GENOME158031	GUT_GENOME277044	GUT_GENOME006618	GUT_GENOME207226	GUT_GENOME142616	GUT_GENOME001779	GUT_GENOME090444	GUT_GENOME088630	GUT_GENOME082285	GUT_GENOME227574	GUT_GENOME151017	GUT_GENOME128610	GUT_GENOME169940	GUT_GENOME079745	GUT_GENOME239674	GUT_GENOME116144	GUT_GENOME222558	GUT_GENOME226003	GUT_GENOME257123	GUT_GENOME189179	GUT_GENOME001677	GUT_GENOME158821	GUT_GENOME058339	GUT_GENOME128042	GUT_GENOME142015	GUT_GENOME158837	GUT_GENOME121425	GUT_GENOME141398	GUT_GENOME102629	GUT_GENOME126719	GUT_GENOME127776	GUT_GENOME164136	GUT_GENOME151978	GUT_GENOME049949	GUT_GENOME000732	GUT_GENOME117621	GUT_GENOME100501	GUT_GENOME095490	GUT_GENOME027596	GUT_GENOME222315	GUT_GENOME225024	GUT_GENOME000872	GUT_GENOME027748	GUT_GENOME119191	GUT_GENOME189835	GUT_GENOME218782	GUT_GENOME261291	GUT_GENOME175819	GUT_GENOME242840	GUT_GENOME207512	GUT_GENOME140713	GUT_GENOME001417	GUT_GENOME065762	GUT_GENOME219449	GUT_GENOME059442	GUT_GENOME176893	GUT_GENOME076944	GUT_GENOME157290	GUT_GENOME140264	GUT_GENOME089175	GUT_GENOME103234	GUT_GENOME217399	GUT_GENOME000219	GUT_GENOME224740	GUT_GENOME166385	GUT_GENOME193080	GUT_GENOME095083	GUT_GENOME239028	GUT_GENOME066597	GUT_GENOME237779	GUT_GENOME065434	GUT_GENOME116934	GUT_GENOME243937	GUT_GENOME102829	GUT_GENOME196256	GUT_GENOME257270	GUT_GENOME140233	GUT_GENOME001315	GUT_GENOME143502	GUT_GENOME159567	GUT_GENOME221922	GUT_GENOME274466	GUT_GENOME246864	GUT_GENOME192714	GUT_GENOME192690	GUT_GENOME260957	GUT_GENOME034317	GUT_GENOME259823	GUT_GENOME158155	GUT_GENOME100290	GUT_GENOME017944	GUT_GENOME154896	GUT_GENOME094042	GUT_GENOME255999	GUT_GENOME259567	GUT_GENOME175069	GUT_GENOME125783	GUT_GENOME061051	GUT_GENOME096284	GUT_GENOME096020	GUT_GENOME248577	GUT_GENOME156655	GUT_GENOME284826	GUT_GENOME080845	GUT_GENOME062339	GUT_GENOME156895	GUT_GENOME207461	GUT_GENOME101140	GUT_GENOME143188	GUT_GENOME015763	GUT_GENOME097258	GUT_GENOME181927	GUT_GENOME213434	GUT_GENOME096234	GUT_GENOME141183	GUT_GENOME244583	GUT_GENOME257332	GUT_GENOME090402	GUT_GENOME232084	GUT_GENOME231309	GUT_GENOME174855	GUT_GENOME270871	GUT_GENOME005565	GUT_GENOME175234	GUT_GENOME155972	GUT_GENOME121215	GUT_GENOME095986	GUT_GENOME245362	GUT_GENOME232013	GUT_GENOME044331	GUT_GENOME286704	GUT_GENOME113559	GUT_GENOME141226	GUT_GENOME103364	GUT_GENOME261390	GUT_GENOME101636	GUT_GENOME214037	GUT_GENOME065504	GUT_GENOME138452	GUT_GENOME005683	GUT_GENOME127797	GUT_GENOME043611	GUT_GENOME234570	GUT_GENOME158600	GUT_GENOME239074	GUT_GENOME276476	GUT_GENOME031782	GUT_GENOME140270	GUT_GENOME097354	GUT_GENOME097536	GUT_GENOME283543	GUT_GENOME007693	GUT_GENOME000187	GUT_GENOME272761	GUT_GENOME256714	GUT_GENOME025308	GUT_GENOME100510	GUT_GENOME143191	GUT_GENOME190117	GUT_GENOME251199	GUT_GENOME045302	GUT_GENOME083453	GUT_GENOME266340	GUT_GENOME275636	GUT_GENOME155674	GUT_GENOME161370	GUT_GENOME163751	GUT_GENOME254130	GUT_GENOME212248	GUT_GENOME254975	GUT_GENOME193885	GUT_GENOME105882	GUT_GENOME171536	GUT_GENOME003966	GUT_GENOME250816	GUT_GENOME231453	GUT_GENOME084610	GUT_GENOME029780	GUT_GENOME129046	GUT_GENOME156969	GUT_GENOME163607	GUT_GENOME117212	GUT_GENOME137657	GUT_GENOME121384	GUT_GENOME230476	GUT_GENOME121220	GUT_GENOME194232	GUT_GENOME249050	GUT_GENOME187127	GUT_GENOME110705	GUT_GENOME260346	GUT_GENOME246551	GUT_GENOME098045	GUT_GENOME212645	GUT_GENOME143632	GUT_GENOME024743	GUT_GENOME032966	GUT_GENOME274122	GUT_GENOME035196	GUT_GENOME179445	GUT_GENOME129321	GUT_GENOME260851	GUT_GENOME197557	GUT_GENOME093113	GUT_GENOME009144	GUT_GENOME262768	GUT_GENOME220495	GUT_GENOME238401	GUT_GENOME022392	GUT_GENOME173869	GUT_GENOME008332	GUT_GENOME248256	GUT_GENOME096571	GUT_GENOME116624	GUT_GENOME124160	GUT_GENOME085305	GUT_GENOME007158	GUT_GENOME164337	GUT_GENOME038202	GUT_GENOME137833	GUT_GENOME213427	GUT_GENOME018575	GUT_GENOME137034	GUT_GENOME221174	GUT_GENOME239789	GUT_GENOME000159	GUT_GENOME096274	GUT_GENOME227151	GUT_GENOME245773	GUT_GENOME267645	GUT_GENOME252875	GUT_GENOME022007	GUT_GENOME158398	GUT_GENOME190202	GUT_GENOME095994	GUT_GENOME259528	GUT_GENOME152489	GUT_GENOME119528	GUT_GENOME247103	GUT_GENOME082932	GUT_GENOME252445	GUT_GENOME087109	GUT_GENOME148095	GUT_GENOME106027	GUT_GENOME001854	GUT_GENOME000587	GUT_GENOME094508	GUT_GENOME097662	GUT_GENOME255956	GUT_GENOME000609	GUT_GENOME254353	GUT_GENOME095310	GUT_GENOME115165	GUT_GENOME236229	GUT_GENOME128278	GUT_GENOME000862	GUT_GENOME190811	GUT_GENOME096244	GUT_GENOME109620	GUT_GENOME094063	GUT_GENOME176758	GUT_GENOME130417	GUT_GENOME258449	GUT_GENOME000963	GUT_GENOME254299	GUT_GENOME220794	GUT_GENOME047344	GUT_GENOME189446	GUT_GENOME255912	GUT_GENOME158553	GUT_GENOME015416	GUT_GENOME024079	GUT_GENOME265791	GUT_GENOME174952	GUT_GENOME096173	GUT_GENOME047960	GUT_GENOME244012	GUT_GENOME256964	GUT_GENOME206730	GUT_GENOME215548	GUT_GENOME208565	GUT_GENOME251930	GUT_GENOME070486	GUT_GENOME258721	GUT_GENOME096498	GUT_GENOME194012	GUT_GENOME175216	GUT_GENOME098775	GUT_GENOME256086	GUT_GENOME096401	GUT_GENOME000931	GUT_GENOME018156	GUT_GENOME001376	GUT_GENOME116897	GUT_GENOME175097	GUT_GENOME143711	GUT_GENOME220136	GUT_GENOME112422	GUT_GENOME254516	GUT_GENOME000962	GUT_GENOME119981	GUT_GENOME143749	GUT_GENOME125744	GUT_GENOME199120	GUT_GENOME108993	GUT_GENOME245868	GUT_GENOME176039	GUT_GENOME262636	GUT_GENOME079379	GUT_GENOME278559	GUT_GENOME175423	GUT_GENOME108684	GUT_GENOME139424	GUT_GENOME256624	GUT_GENOME175312	GUT_GENOME282994	GUT_GENOME143092	GUT_GENOME283696	GUT_GENOME142587	GUT_GENOME159536	GUT_GENOME177790	GUT_GENOME138139	GUT_GENOME000128	GUT_GENOME247584	GUT_GENOME000508	GUT_GENOME244966	GUT_GENOME238795	GUT_GENOME109114	GUT_GENOME259822	GUT_GENOME127701	GUT_GENOME247220	GUT_GENOME247680	GUT_GENOME243809	GUT_GENOME273130	GUT_GENOME212317	GUT_GENOME185633	GUT_GENOME107512	GUT_GENOME095850	GUT_GENOME087542	GUT_GENOME096937	GUT_GENOME257007	GUT_GENOME162823	GUT_GENOME103694	GUT_GENOME001046	GUT_GENOME210610	GUT_GENOME246321	GUT_GENOME093605	GUT_GENOME130348	GUT_GENOME003569	GUT_GENOME175045	GUT_GENOME046367	GUT_GENOME213516	GUT_GENOME148816	GUT_GENOME026473	GUT_GENOME174867	GUT_GENOME208855	GUT_GENOME282678	GUT_GENOME151605	GUT_GENOME035872	GUT_GENOME096428	GUT_GENOME030812	GUT_GENOME089884	GUT_GENOME158606	GUT_GENOME171356	GUT_GENOME069692	GUT_GENOME254050	GUT_GENOME254000	GUT_GENOME172926	GUT_GENOME062469	GUT_GENOME111606	GUT_GENOME000225	GUT_GENOME198893	GUT_GENOME194726	GUT_GENOME038289	GUT_GENOME221057	GUT_GENOME246407	GUT_GENOME009873	GUT_GENOME026716	GUT_GENOME112581	GUT_GENOME254518	GUT_GENOME115210	GUT_GENOME096454	GUT_GENOME029304	GUT_GENOME270687	GUT_GENOME253443	GUT_GENOME147109	GUT_GENOME010023	GUT_GENOME095599	GUT_GENOME096537	GUT_GENOME125939	GUT_GENOME026080	GUT_GENOME087773	GUT_GENOME214069	GUT_GENOME189954	GUT_GENOME246326	GUT_GENOME175146	GUT_GENOME187126	GUT_GENOME115838	GUT_GENOME001638	GUT_GENOME120040	GUT_GENOME140106	GUT_GENOME225966	GUT_GENOME257836	GUT_GENOME001341	GUT_GENOME158523	GUT_GENOME247544	GUT_GENOME014311	GUT_GENOME257725	GUT_GENOME246096	GUT_GENOME163684	GUT_GENOME140236	GUT_GENOME209822	GUT_GENOME260369	GUT_GENOME105900	GUT_GENOME157698	GUT_GENOME107771	GUT_GENOME213260	GUT_GENOME025243	GUT_GENOME073482	GUT_GENOME078217	GUT_GENOME243060	GUT_GENOME120497	GUT_GENOME096522	GUT_GENOME157273	GUT_GENOME004335	GUT_GENOME044732	GUT_GENOME036899	GUT_GENOME275519	GUT_GENOME271377	GUT_GENOME097725	GUT_GENOME236325	GUT_GENOME231431	GUT_GENOME225812	GUT_GENOME000784	GUT_GENOME109396	GUT_GENOME171448	GUT_GENOME245976	GUT_GENOME078034	GUT_GENOME232404	GUT_GENOME257483	GUT_GENOME094708	GUT_GENOME143140	GUT_GENOME057686	GUT_GENOME029635	GUT_GENOME130046	GUT_GENOME091175	GUT_GENOME000001	GUT_GENOME198844	GUT_GENOME037425	GUT_GENOME005404	GUT_GENOME159348	GUT_GENOME230902	GUT_GENOME269072	GUT_GENOME251013	GUT_GENOME091104	GUT_GENOME147524	GUT_GENOME093693	GUT_GENOME254699	GUT_GENOME000137	GUT_GENOME282790	GUT_GENOME069755	GUT_GENOME091189	GUT_GENOME010067	GUT_GENOME244654	GUT_GENOME185774	GUT_GENOME147146	GUT_GENOME095515	GUT_GENOME254562	GUT_GENOME105799	GUT_GENOME091217	GUT_GENOME024968	GUT_GENOME141809	GUT_GENOME227344	GUT_GENOME009480	GUT_GENOME211769	GUT_GENOME200047	GUT_GENOME278390	GUT_GENOME018882	GUT_GENOME078981	GUT_GENOME143497	GUT_GENOME219102	GUT_GENOME020414	GUT_GENOME158068	GUT_GENOME207664	GUT_GENOME158620	GUT_GENOME232313	GUT_GENOME191311	GUT_GENOME127781	GUT_GENOME057980	GUT_GENOME156886	GUT_GENOME122359	GUT_GENOME107760	GUT_GENOME096425	GUT_GENOME096534	GUT_GENOME058212	GUT_GENOME096399	GUT_GENOME096124	GUT_GENOME117159	GUT_GENOME143751	GUT_GENOME175115	GUT_GENOME286769	GUT_GENOME047123	GUT_GENOME247623	GUT_GENOME231966	GUT_GENOME244205	GUT_GENOME225044	GUT_GENOME230915	GUT_GENOME078848	GUT_GENOME119839	GUT_GENOME257151	GUT_GENOME022136	GUT_GENOME122723	GUT_GENOME179676	GUT_GENOME183774	GUT_GENOME093261	GUT_GENOME123317	GUT_GENOME126127	GUT_GENOME142396	GUT_GENOME217899	GUT_GENOME277265	GUT_GENOME035511	GUT_GENOME216940	GUT_GENOME001177	GUT_GENOME256763	GUT_GENOME096535	GUT_GENOME195657	GUT_GENOME212224	GUT_GENOME253317	GUT_GENOME006268	GUT_GENOME244005	GUT_GENOME121410	GUT_GENOME039656	GUT_GENOME115910	GUT_GENOME015556	GUT_GENOME115357	GUT_GENOME247218	GUT_GENOME111133	GUT_GENOME113217	GUT_GENOME130358	GUT_GENOME217586	GUT_GENOME239268	GUT_GENOME005165	GUT_GENOME000271	GUT_GENOME234840	GUT_GENOME274699	GUT_GENOME000067	GUT_GENOME140278	GUT_GENOME257394	GUT_GENOME254213	GUT_GENOME185273	GUT_GENOME226303	GUT_GENOME001324	GUT_GENOME225915	GUT_GENOME137446	GUT_GENOME007443	GUT_GENOME000677	GUT_GENOME125765	GUT_GENOME256155	GUT_GENOME008083	GUT_GENOME161955	GUT_GENOME016875	GUT_GENOME179954	GUT_GENOME114602	GUT_GENOME175656	GUT_GENOME285666	GUT_GENOME000603	GUT_GENOME125804	GUT_GENOME025761	GUT_GENOME145982	GUT_GENOME095650	GUT_GENOME249374	GUT_GENOME260354	GUT_GENOME065630	GUT_GENOME251968	GUT_GENOME117154	GUT_GENOME273433	GUT_GENOME175326	GUT_GENOME005862	GUT_GENOME111778	GUT_GENOME244598	GUT_GENOME217823	GUT_GENOME113961	GUT_GENOME049209	GUT_GENOME104568	GUT_GENOME231532	GUT_GENOME284871	GUT_GENOME018981	GUT_GENOME194547	GUT_GENOME155708	GUT_GENOME097987	GUT_GENOME048143	GUT_GENOME022845	GUT_GENOME207787	GUT_GENOME255258	GUT_GENOME139744	GUT_GENOME258957	GUT_GENOME234656	GUT_GENOME010812	GUT_GENOME136010	GUT_GENOME096071	GUT_GENOME143495	GUT_GENOME245503	GUT_GENOME115935	GUT_GENOME270891	GUT_GENOME276767	GUT_GENOME040321	GUT_GENOME132202	GUT_GENOME145980	GUT_GENOME207228	GUT_GENOME258181	GUT_GENOME137478	GUT_GENOME266986	GUT_GENOME225784	GUT_GENOME046070	GUT_GENOME095685	GUT_GENOME258969	GUT_GENOME035519	GUT_GENOME130814	GUT_GENOME114922	GUT_GENOME243237	GUT_GENOME142625	GUT_GENOME205174	GUT_GENOME057155	GUT_GENOME111947	GUT_GENOME221846	GUT_GENOME013721	GUT_GENOME096387	GUT_GENOME157213	GUT_GENOME132206	GUT_GENOME197156	GUT_GENOME017898	GUT_GENOME215898	GUT_GENOME260586	GUT_GENOME066712	GUT_GENOME097055	GUT_GENOME044257	GUT_GENOME022861	GUT_GENOME000337	GUT_GENOME251709	GUT_GENOME100857	GUT_GENOME096482	GUT_GENOME244340	GUT_GENOME001806	GUT_GENOME142594	GUT_GENOME210004	GUT_GENOME102793	GUT_GENOME164403	GUT_GENOME207866	GUT_GENOME158638	GUT_GENOME176985	GUT_GENOME210502	GUT_GENOME254096	GUT_GENOME242337	GUT_GENOME277106	GUT_GENOME148641	GUT_GENOME196193	GUT_GENOME057471	GUT_GENOME067844	GUT_GENOME237520	GUT_GENOME244100	GUT_GENOME070485	GUT_GENOME000022	GUT_GENOME131672	GUT_GENOME021430	GUT_GENOME237056	GUT_GENOME007711	GUT_GENOME129051	GUT_GENOME111495	GUT_GENOME095609	GUT_GENOME198628	GUT_GENOME215200	GUT_GENOME175345	GUT_GENOME261776	GUT_GENOME082534	GUT_GENOME105006	GUT_GENOME271908	GUT_GENOME096495	GUT_GENOME131073	GUT_GENOME256412	GUT_GENOME092842	GUT_GENOME269614	GUT_GENOME102790	GUT_GENOME152999	GUT_GENOME014138	GUT_GENOME189606	GUT_GENOME092528	GUT_GENOME000330	GUT_GENOME252836	GUT_GENOME000232	GUT_GENOME114436	GUT_GENOME058044	GUT_GENOME255821	GUT_GENOME213415	GUT_GENOME146010	GUT_GENOME175166	GUT_GENOME096368	GUT_GENOME125520	GUT_GENOME159364	GUT_GENOME232438	GUT_GENOME247455	GUT_GENOME110766	GUT_GENOME231503	GUT_GENOME262938	GUT_GENOME152588	GUT_GENOME001768	GUT_GENOME006546	GUT_GENOME066225	GUT_GENOME179840	GUT_GENOME165490	GUT_GENOME216778	GUT_GENOME231257	GUT_GENOME024810	GUT_GENOME279899	GUT_GENOME252307	GUT_GENOME049425	GUT_GENOME279141	GUT_GENOME100308	GUT_GENOME096568	GUT_GENOME001354	GUT_GENOME234729	GUT_GENOME000994	GUT_GENOME176975	GUT_GENOME129440	GUT_GENOME140272	GUT_GENOME024527	GUT_GENOME181333	GUT_GENOME256509	GUT_GENOME000979	GUT_GENOME155913	GUT_GENOME180601	GUT_GENOME196669	GUT_GENOME081328	GUT_GENOME246479	GUT_GENOME003308	GUT_GENOME251944	GUT_GENOME008152	GUT_GENOME258161	GUT_GENOME011515	GUT_GENOME258867	GUT_GENOME254344	GUT_GENOME027824	GUT_GENOME102441	GUT_GENOME260425	GUT_GENOME129462	GUT_GENOME276700	GUT_GENOME186025	GUT_GENOME137430	GUT_GENOME138470	GUT_GENOME269798	GUT_GENOME096045	GUT_GENOME142492	GUT_GENOME101082	GUT_GENOME210626	GUT_GENOME072376	GUT_GENOME197648	GUT_GENOME255225	GUT_GENOME175577	GUT_GENOME079077	GUT_GENOME000057	GUT_GENOME098007	GUT_GENOME106243	GUT_GENOME058829	GUT_GENOME207884	GUT_GENOME183079	GUT_GENOME257017	GUT_GENOME001870	GUT_GENOME049730	GUT_GENOME172433	GUT_GENOME123310	GUT_GENOME104146	GUT_GENOME164213	GUT_GENOME280428	GUT_GENOME240840	GUT_GENOME143724	GUT_GENOME100011	GUT_GENOME245896	GUT_GENOME097835	GUT_GENOME138841	GUT_GENOME140315	GUT_GENOME024263	GUT_GENOME234508	GUT_GENOME161262	GUT_GENOME011266	GUT_GENOME026334	GUT_GENOME242915	GUT_GENOME030277	GUT_GENOME081297	GUT_GENOME199922	GUT_GENOME170612	GUT_GENOME092330	GUT_GENOME214946	GUT_GENOME212260	GUT_GENOME096281	GUT_GENOME218592	GUT_GENOME199014	GUT_GENOME157398	GUT_GENOME259841	GUT_GENOME091537	GUT_GENOME139027	GUT_GENOME097394	GUT_GENOME237487	GUT_GENOME175534	GUT_GENOME284629	GUT_GENOME161449	GUT_GENOME253241	GUT_GENOME255109	GUT_GENOME282720	GUT_GENOME166524	GUT_GENOME198459	GUT_GENOME277087	GUT_GENOME225852	GUT_GENOME098042	GUT_GENOME061877	GUT_GENOME255913	GUT_GENOME101275	GUT_GENOME206604	GUT_GENOME037509	GUT_GENOME246020	GUT_GENOME000202	GUT_GENOME155809	GUT_GENOME254539	GUT_GENOME000614	GUT_GENOME001805	GUT_GENOME205635	GUT_GENOME065321	GUT_GENOME195840	GUT_GENOME114842	GUT_GENOME047932	GUT_GENOME000484	GUT_GENOME043892	GUT_GENOME029877	GUT_GENOME015477	GUT_GENOME269304	GUT_GENOME136928	GUT_GENOME036651	GUT_GENOME254156	GUT_GENOME027665	GUT_GENOME185247	GUT_GENOME140245	GUT_GENOME278232	GUT_GENOME159508	GUT_GENOME239115	GUT_GENOME165741	GUT_GENOME000584	GUT_GENOME018196	GUT_GENOME171597	GUT_GENOME117118	GUT_GENOME255276	GUT_GENOME270927	GUT_GENOME110966	GUT_GENOME141441	GUT_GENOME258988	GUT_GENOME096572	GUT_GENOME044136	GUT_GENOME049620	GUT_GENOME128273	GUT_GENOME113687	GUT_GENOME131843	GUT_GENOME119153	GUT_GENOME129695	GUT_GENOME103741	GUT_GENOME254659	GUT_GENOME023484	GUT_GENOME207897	GUT_GENOME082800	GUT_GENOME060514	GUT_GENOME008653	GUT_GENOME135207	GUT_GENOME002382	GUT_GENOME122227	GUT_GENOME254864	GUT_GENOME163309	GUT_GENOME255584	GUT_GENOME043953	GUT_GENOME215855	GUT_GENOME179190	GUT_GENOME031380	GUT_GENOME160029	GUT_GENOME093315	GUT_GENOME164707	GUT_GENOME240703	GUT_GENOME147525	GUT_GENOME239700	GUT_GENOME205824	GUT_GENOME251011	GUT_GENOME265746	GUT_GENOME194590	GUT_GENOME250990	GUT_GENOME148915	GUT_GENOME112028	GUT_GENOME249268	GUT_GENOME011049	GUT_GENOME277404	GUT_GENOME024836	GUT_GENOME199111	GUT_GENOME136883	GUT_GENOME195281	GUT_GENOME005141	GUT_GENOME251277	GUT_GENOME064269	GUT_GENOME278449	GUT_GENOME001877	GUT_GENOME280504	GUT_GENOME007505	GUT_GENOME090533	GUT_GENOME081295	GUT_GENOME158633	GUT_GENOME246595	GUT_GENOME257014	GUT_GENOME208943	GUT_GENOME271683	GUT_GENOME199315	GUT_GENOME138794	GUT_GENOME008216	GUT_GENOME009210	GUT_GENOME098710	GUT_GENOME004970	GUT_GENOME120564	GUT_GENOME045223	GUT_GENOME007598	GUT_GENOME261024	GUT_GENOME060651	GUT_GENOME252369	GUT_GENOME231418	GUT_GENOME095943	GUT_GENOME216297	GUT_GENOME105828	GUT_GENOME257420	GUT_GENOME029137	GUT_GENOME266284	GUT_GENOME091632	GUT_GENOME195950	GUT_GENOME196563	GUT_GENOME096172	GUT_GENOME096179	GUT_GENOME001340	GUT_GENOME160895	GUT_GENOME256115	GUT_GENOME004694	GUT_GENOME000545	GUT_GENOME029301	GUT_GENOME096201	GUT_GENOME284397	GUT_GENOME169952	GUT_GENOME246297	GUT_GENOME027519	GUT_GENOME137474	GUT_GENOME067136	GUT_GENOME044229	GUT_GENOME163846	GUT_GENOME120894	GUT_GENOME252799	GUT_GENOME007879	GUT_GENOME146009	GUT_GENOME215504	GUT_GENOME243020	GUT_GENOME266465	GUT_GENOME254370	GUT_GENOME092065	GUT_GENOME274919	GUT_GENOME167896	GUT_GENOME138032	GUT_GENOME222296	GUT_GENOME142435	GUT_GENOME111111	GUT_GENOME001122	GUT_GENOME235152	GUT_GENOME158649	GUT_GENOME282877	GUT_GENOME088178	GUT_GENOME000279	GUT_GENOME269995	GUT_GENOME130403	GUT_GENOME159952	GUT_GENOME023192	GUT_GENOME152364	GUT_GENOME157951	GUT_GENOME097660	GUT_GENOME065576	GUT_GENOME000396	GUT_GENOME139647	GUT_GENOME008492	GUT_GENOME243824	GUT_GENOME098242	GUT_GENOME265882	GUT_GENOME067866	GUT_GENOME000564	GUT_GENOME257423	GUT_GENOME097737	GUT_GENOME251905	GUT_GENOME239257	GUT_GENOME251627	GUT_GENOME008139	GUT_GENOME133538	GUT_GENOME254947	GUT_GENOME244777	GUT_GENOME161819	GUT_GENOME060447	GUT_GENOME161911	GUT_GENOME176464	GUT_GENOME251472	GUT_GENOME095352	GUT_GENOME026217	GUT_GENOME208942	GUT_GENOME019241	GUT_GENOME150307	GUT_GENOME008742	GUT_GENOME080486	GUT_GENOME055936	GUT_GENOME207341	GUT_GENOME096536	GUT_GENOME279170	GUT_GENOME155428	GUT_GENOME268622	GUT_GENOME023942	GUT_GENOME116636	GUT_GENOME232082	GUT_GENOME213359	GUT_GENOME095962	GUT_GENOME109545	GUT_GENOME259612	GUT_GENOME269121	GUT_GENOME102112	GUT_GENOME024543	GUT_GENOME282223	GUT_GENOME161956	GUT_GENOME259849	GUT_GENOME108910	GUT_GENOME137460	GUT_GENOME256097	GUT_GENOME111912	GUT_GENOME093124	GUT_GENOME027533	GUT_GENOME114679	GUT_GENOME139765	GUT_GENOME094102	GUT_GENOME104878	GUT_GENOME093619	GUT_GENOME025984	GUT_GENOME270662	GUT_GENOME096490	GUT_GENOME065370	GUT_GENOME255537	GUT_GENOME232032	GUT_GENOME097844	GUT_GENOME256961	GUT_GENOME253808	GUT_GENOME122322	GUT_GENOME020249	GUT_GENOME270175	GUT_GENOME196940	GUT_GENOME010630	GUT_GENOME193239	GUT_GENOME231632	GUT_GENOME252665	GUT_GENOME239710	GUT_GENOME140104	GUT_GENOME275558	GUT_GENOME180310	GUT_GENOME264670	GUT_GENOME093565	GUT_GENOME170405	GUT_GENOME256101	GUT_GENOME088921	GUT_GENOME101966	GUT_GENOME256138	GUT_GENOME040022	GUT_GENOME240528	GUT_GENOME042491	GUT_GENOME092106	GUT_GENOME254063	GUT_GENOME196799	GUT_GENOME095934	GUT_GENOME002826	GUT_GENOME187900	GUT_GENOME139128	GUT_GENOME004333	GUT_GENOME142415	GUT_GENOME241248	GUT_GENOME103749	GUT_GENOME125926	GUT_GENOME129089	GUT_GENOME000047	GUT_GENOME256235	GUT_GENOME066568	GUT_GENOME105876	GUT_GENOME049240	GUT_GENOME000054	GUT_GENOME218730	GUT_GENOME196923	GUT_GENOME158850	GUT_GENOME093820	GUT_GENOME283320	GUT_GENOME096547	GUT_GENOME235903	GUT_GENOME261579	GUT_GENOME103007	GUT_GENOME014555	GUT_GENOME096415	GUT_GENOME278292	GUT_GENOME156119	GUT_GENOME046050	GUT_GENOME199255	GUT_GENOME197867	GUT_GENOME000496	GUT_GENOME078005	GUT_GENOME283623	GUT_GENOME139119	GUT_GENOME096295	GUT_GENOME131084	GUT_GENOME105317	GUT_GENOME017438	GUT_GENOME214864	GUT_GENOME096511	GUT_GENOME225807	GUT_GENOME254740	GUT_GENOME125826	GUT_GENOME135463	GUT_GENOME257519	GUT_GENOME212983	GUT_GENOME084693	GUT_GENOME251611	GUT_GENOME138473	GUT_GENOME100884	GUT_GENOME000611	GUT_GENOME247475	GUT_GENOME269802	GUT_GENOME140329	GUT_GENOME267277	GUT_GENOME014141	GUT_GENOME179909	GUT_GENOME246361	GUT_GENOME255379	GUT_GENOME188058	GUT_GENOME276270	GUT_GENOME119616	GUT_GENOME093221	GUT_GENOME232915	GUT_GENOME047636	GUT_GENOME002080	GUT_GENOME106500	GUT_GENOME273451	GUT_GENOME113507	GUT_GENOME092107	GUT_GENOME007858	GUT_GENOME008910	GUT_GENOME161802	GUT_GENOME238301	GUT_GENOME196501	GUT_GENOME246481	GUT_GENOME104589	GUT_GENOME284123	GUT_GENOME091344	GUT_GENOME116807	GUT_GENOME163220	GUT_GENOME011006	GUT_GENOME153272	GUT_GENOME140602	GUT_GENOME261219	GUT_GENOME128641	GUT_GENOME048115	GUT_GENOME162261	GUT_GENOME209482	GUT_GENOME037069	GUT_GENOME123860	GUT_GENOME150801	GUT_GENOME097670	GUT_GENOME268596	GUT_GENOME044271	GUT_GENOME005405	GUT_GENOME161997	GUT_GENOME196449	GUT_GENOME094594	GUT_GENOME012681	GUT_GENOME260664	GUT_GENOME238266	GUT_GENOME117139	GUT_GENOME231806	GUT_GENOME117625	GUT_GENOME193238	GUT_GENOME173857	GUT_GENOME130638	GUT_GENOME155164	GUT_GENOME035512	GUT_GENOME274875	GUT_GENOME003134	GUT_GENOME110273	GUT_GENOME262835	GUT_GENOME255885	GUT_GENOME157990	GUT_GENOME220383	GUT_GENOME143190	GUT_GENOME031419	GUT_GENOME028802	GUT_GENOME275465	GUT_GENOME006201	GUT_GENOME040960	GUT_GENOME125072	GUT_GENOME112859	GUT_GENOME103909	GUT_GENOME007932	GUT_GENOME191958	GUT_GENOME152049	GUT_GENOME162087	GUT_GENOME262257	GUT_GENOME268639	GUT_GENOME258823	GUT_GENOME142031	GUT_GENOME269522	GUT_GENOME211596	GUT_GENOME135531	GUT_GENOME109727	GUT_GENOME133171	GUT_GENOME004691	GUT_GENOME119700	GUT_GENOME261697	GUT_GENOME209360	GUT_GENOME006694	GUT_GENOME110466	GUT_GENOME158646	GUT_GENOME257096	GUT_GENOME026064	GUT_GENOME285123	GUT_GENOME090571	GUT_GENOME007518	GUT_GENOME267498	GUT_GENOME262065	GUT_GENOME095707	GUT_GENOME172958	GUT_GENOME252376	GUT_GENOME002158	GUT_GENOME000064	GUT_GENOME115597	GUT_GENOME178989	GUT_GENOME004215	GUT_GENOME007573	GUT_GENOME046227	GUT_GENOME084181	GUT_GENOME111977	GUT_GENOME163017	GUT_GENOME185251	GUT_GENOME066317	GUT_GENOME018957	GUT_GENOME117334	GUT_GENOME035741	GUT_GENOME272985	GUT_GENOME100497	GUT_GENOME163441	GUT_GENOME283379	GUT_GENOME257244	GUT_GENOME000944	GUT_GENOME234915	GUT_GENOME062400	GUT_GENOME272566	GUT_GENOME021377	GUT_GENOME000200	GUT_GENOME284344	GUT_GENOME277187	GUT_GENOME271118	GUT_GENOME142589	GUT_GENOME127408	GUT_GENOME270820	GUT_GENOME267425	GUT_GENOME217236	GUT_GENOME219382	GUT_GENOME117758	GUT_GENOME231599	GUT_GENOME002690	GUT_GENOME260239	GUT_GENOME133961	GUT_GENOME237449	GUT_GENOME155718	GUT_GENOME038048	GUT_GENOME024536	GUT_GENOME195439	GUT_GENOME106132	GUT_GENOME231300	GUT_GENOME160490	GUT_GENOME010791	GUT_GENOME259081	GUT_GENOME266866	GUT_GENOME090342	GUT_GENOME250230	GUT_GENOME083297	GUT_GENOME097649	GUT_GENOME206546	GUT_GENOME095426	GUT_GENOME265265	GUT_GENOME260489	GUT_GENOME278952	GUT_GENOME023976	GUT_GENOME265497	GUT_GENOME060023	GUT_GENOME000246	GUT_GENOME274675	GUT_GENOME026269	GUT_GENOME244248	GUT_GENOME218246	GUT_GENOME257708	GUT_GENOME161205	GUT_GENOME128517	GUT_GENOME253901	GUT_GENOME008455	GUT_GENOME135796	GUT_GENOME041818	GUT_GENOME243901	GUT_GENOME162735	GUT_GENOME283163	GUT_GENOME067546	GUT_GENOME235948	GUT_GENOME175197	GUT_GENOME008785	GUT_GENOME120108	GUT_GENOME075185	GUT_GENOME257473	GUT_GENOME044788	GUT_GENOME007714	GUT_GENOME202124	GUT_GENOME158521	GUT_GENOME111344	GUT_GENOME116287	GUT_GENOME257069	GUT_GENOME025412	GUT_GENOME141414	GUT_GENOME231296	GUT_GENOME117534	GUT_GENOME127495	GUT_GENOME219276	GUT_GENOME237529	GUT_GENOME060258	GUT_GENOME256939	GUT_GENOME025577	GUT_GENOME217799	GUT_GENOME017938	GUT_GENOME087393	GUT_GENOME071017	GUT_GENOME246267	GUT_GENOME236871	GUT_GENOME089207	GUT_GENOME064659	GUT_GENOME179941	GUT_GENOME257001	GUT_GENOME275708	GUT_GENOME096302	GUT_GENOME215006	GUT_GENOME201992	GUT_GENOME185278	GUT_GENOME106095	GUT_GENOME250527	GUT_GENOME111335	GUT_GENOME237866	GUT_GENOME034183	GUT_GENOME045693	GUT_GENOME201325	GUT_GENOME011512	GUT_GENOME273906	GUT_GENOME218153	GUT_GENOME088395	GUT_GENOME219388	GUT_GENOME092360	GUT_GENOME098798	GUT_GENOME244290	GUT_GENOME259535	GUT_GENOME119698	GUT_GENOME099523	GUT_GENOME252036	GUT_GENOME026008	GUT_GENOME210225	GUT_GENOME000509	GUT_GENOME207169	GUT_GENOME242646	GUT_GENOME118058	GUT_GENOME251583	GUT_GENOME206946	GUT_GENOME279866	GUT_GENOME177165	GUT_GENOME103710	GUT_GENOME283126	GUT_GENOME096243	GUT_GENOME217658	GUT_GENOME120712	GUT_GENOME143747	GUT_GENOME130768	GUT_GENOME260281	GUT_GENOME001039	GUT_GENOME139200	GUT_GENOME271927	GUT_GENOME112667	GUT_GENOME270304	GUT_GENOME005886	GUT_GENOME037223	GUT_GENOME111334	GUT_GENOME092829	GUT_GENOME017737	GUT_GENOME249369	GUT_GENOME032405	GUT_GENOME211688	GUT_GENOME196654	GUT_GENOME236438	GUT_GENOME231397	GUT_GENOME000259	GUT_GENOME283775	GUT_GENOME265378	GUT_GENOME131079	GUT_GENOME212873	GUT_GENOME180041	GUT_GENOME118429	GUT_GENOME116471	GUT_GENOME104300	GUT_GENOME233285	GUT_GENOME156063	GUT_GENOME037806	GUT_GENOME270963	GUT_GENOME095996	GUT_GENOME244786	GUT_GENOME217902	GUT_GENOME142399	GUT_GENOME174301	GUT_GENOME097626	GUT_GENOME285195	GUT_GENOME106820	GUT_GENOME258847	GUT_GENOME078496	GUT_GENOME239280	GUT_GENOME263030	GUT_GENOME217915	GUT_GENOME260230	GUT_GENOME264766	GUT_GENOME128621	GUT_GENOME285288	GUT_GENOME257574	GUT_GENOME128124	GUT_GENOME246198	GUT_GENOME127505	GUT_GENOME096556	GUT_GENOME229012	GUT_GENOME122330	GUT_GENOME246421	GUT_GENOME142434	GUT_GENOME221971	GUT_GENOME273156	GUT_GENOME159033	GUT_GENOME094099	GUT_GENOME197982	GUT_GENOME246554	GUT_GENOME147630	GUT_GENOME099050	GUT_GENOME270248	GUT_GENOME201215	GUT_GENOME000743	GUT_GENOME097684	GUT_GENOME000572	GUT_GENOME268069	GUT_GENOME096569	GUT_GENOME140314	GUT_GENOME193642	GUT_GENOME211792	GUT_GENOME043156	GUT_GENOME137467	GUT_GENOME258848	GUT_GENOME181651	GUT_GENOME161027	GUT_GENOME121397	GUT_GENOME126312	GUT_GENOME096543	GUT_GENOME017790	GUT_GENOME027582	GUT_GENOME096273	GUT_GENOME196479	GUT_GENOME023561	GUT_GENOME276156	GUT_GENOME196774	GUT_GENOME105800	GUT_GENOME161643	GUT_GENOME272267	GUT_GENOME147602			Humann3 pathway relative abundance (CPM)																																																																																																																																																																																																																																																																																																																																																																																																																																																																																					ASV ID	bf433b13b3569c79e7ae969984716102	e225ba0dcb8cabe16342b741632a4abc	9cfe725cbc7425e46f4187fab5fa0f06	cb0ee845048697c3f61acb6c0f55e4da	4c55130c0c357ba1ef0b8be3e0b43d5a	702863a16befa6544417ca84ff5fa15f	4317c4fd252c47f7bbd489088637e27c	e4ff977779e55fd468279335cd2a0a77	4090d8acbd0f210b9206283b5661bc3a	abf36f131d37f0c3ec0a9bd817b7a828	c74a846874b028aef0431a4f9111e277	df7c6887957b865e198457ab27c9dd02	79fb9c1c9e58de45c7a3b5f7f66bb810	bb61533d4f197135520b41ddc5798a51	73c1acb7d7cc28266e39d1062ca00791	6159fa5c7ec944a12af326adef4c28f7	cef4466ae1c084cd8fd5d5cc1f54086a	22641d25b6425afafd5ba24847a973a0	8fabd5da684d71dac30ed2a19870bf7d	273bde0b14952e46a7aeed6800029add	bd6708418b49838fcac4392ec393f241	367bc90cba3645d809f3a67e5c1c9e30	95b7e617640580928b855f6d3fcee81d	01c5bf414ffedec2ecae8e8870a4a963	7144536aa55e77ddbef6ce8cf69af9d6	3168010a8039ac81d5d6693bb87d7755	cc754cba866e81df2cd2be1110ea4126	a8cb43c1a7e3f02f231c213ef305e3d7	38159834278da1689614ab66732b5ec3	5894894ca652e49995d28b2a8d748e9e	04523f620ad15fb16482652f0e449100	a5ec941eda0b72ffe6fb3c3f9be9822d	13745a8b122adf379f625879d5ef25b0	8cea6bdea0a0ccf806ce8954256ea2c2	392f87fe2a82c5f0aa7d440bfd7a6070	a43e416cc52292882de195fda55aac8b	ae3e05b45480edb929210a6ed73567f1	8c5c0fb40d02329c7e68c18981acc17c	cc37711b2fc35af37df35c4ef45caa00	9476106aed53e63d4d59dc356bdab3d4	4c857e38952c3ae6ddab5821f2a1d5ad	33d0f3249598c5a4638e2335bff3befd	6f39c8361465c64723b8f0838bd98610	65987332db70fa5ff6464f236fc4019e	8d40c4b86023e4e2e73986615e745d90	28e144483b6668157a310e1fefa23f4b	c7239e4888f4853609e77c516105ded8	1e78692e5deaaa918b10791453286d74	5e7ad75500b1353ef4904f6349f5457f	8380e34b4ab9ab80332ae7387fb91c5e	b01ecbadfbd892e6ebaafaa4021bbc28	76d46aedc84d588583a6a401eae5f2dc	db1551bb0ce31d677957be65fd49465e	a4acf63a1a71dc294b3901c9b589edd8	2c1d5d5933f563dc999e12bb0b8b9d08	4c2b15f631291886ae5be80f3e90358d	7cfb0d894200e50d50f69fdbe746cbf7	b5ec8594086324c5cc6ae501ae33f31f	7d07117dca7cba5b4df6de66da328c3a	f70eebaea8eb93c7ae547803ab524ccf	43ef9dd4cf547112c5a837a5f520fe94	3a24c512604b5e49456009a30efd2e7d	d3025d9002f7aba95b74af789e34ad2a	1903c2b2cff5a16bccd767c5872935ab	fb574c4f6c551621e99d84aaa99850d9	e1e995e9b07ff95f442c1ec6719fddcf	c798c71777d09998678bb746edf39e34	b3be3fa56ddc59e9410548b75b20fc9f	c91ac74d5c71b5fd09dc7e88600b376c	e223ae041617242f2174357646f42c9f	29d779ee065ce0702e238ee589d16e0d	920869b7f9757caf01fa3c4ef485a49a	5f67c887768ab984c42eaab481f61241	a106f57d0331a6382158b481fc330b67	84d08a6d0dfa32575008aa59d2dc374b	09030ad6c8654744adecab9fcfa8fc79	25867bb609f1ec70e9a508fa18190e09	62a9fceba452ef009ad4e880e7518f0d	d27910c5493dcbf6b2a0df7af0f8cbb4	c9829df76c9da14744db8d1811a376cd	80fcbe5e6a0bb0e4637c9e74ccdb0e04	86e97924ce276dabdc4784b12ef2f8ee	48968898d6dd4ba182e2ff2c0acd33ba	1eab0d0308042a2714e430effc2c1654	fbb16aed21b1fe3b6b5dc0217ebf25cb	c0e755ad79cde7b73170824a82a7279e	22804995fe9ad4e0183bca8233356b69	d4327f8ef0fc6d9b66c9de679ae8172b	a77c562f42f6025f26c6acf73ae8de20	c960f71c6ce0476645cb24b34b508a09	d8fc7beff5d7004a550e33a841577648	bd4122b71237ab66fabfdc297bca1b13	80ab3350755942863401863ddb92f994	b27c0161919f8e1f33fc103c0e47a151	5295d27bb7236036bef4cc6193337cab	fa46969683a798a66bbbbc90e0511b01	9f68ae2c1614f065304878356d4fb523	c15fce4a9c76168d726e112a80f947bc	13c507bf542dfb2487794b41ffa86e42	9f95e6eb51e114d8f7a6dc3daefc2ecd	ebed9d581694c7516edba26ebf4c3f13	4a7b9b587ebe307457ef45984e086f9a	0a46a80256f0e8bfce32db05c565ca38	86f5b4ad2d4f0f5a3f7af6e23ed272b6	39d51a84cccf26cc46cded1704b237b0	8754b76d7655112e103db8b861b0e79d	9049dba802bb45ccd9417df6c742a007	a42034a4e3333a274c366d51f3d4bcb4	9bd3304155ae2df2a721030af4bcf15a	eaab5fab882a35bbd510a8e76c9e14ec	33ff4f0057eed56a122d37213d13eea2	2fc882f5e4c193b23b676851dcb25cc3	d3f014288034cb24d4ffc92b2bf70386	908d05103d8c6db6f26c3c18c880af48	9a61fed6564667b4c2a0540c5da86382	327ee253ece1857b095ee1b9ef87fc78	0a1f2d68d65393768e32541f64db8d5e	dcbfc413d4acc63f793e934982af99ea	1bdfa8cc5c847b5a62f09c145235c1c5	e418b84bc7f1cae7b49c0c5f656f52a2	25d517ce065d74781483605722f1978c	f82e3e52b8cd1a5c01850de50e32aa39	25d18ec537b9a68db41ec094438585df	0f747c0846acf900236f8257c48ff13c	33decbcbf7ed46406f2ab45d2123d58f	f910c25e2ea63dddbcf8efcbe07a9e8b	3921b4500a938c410168f4b9c12c37a6	a3bee56f1034da1cfb92511fd1da9e49	061ec2100b9388d76d5c530e34d06a35	3d881eb7c9b06e5b96564d821bad0876	e3b5782484466823dde042a1ff69e844	af7e6d029d60799fed1051a064f78f1a	ad4f45d4ab0c65a024e292b4de9481b1	06b067beb805a9f9efeefc51a15b860c	cada699d372a8337b1e92c110534b0b1	2d27f00b451300e8ece1dca7f11cd9db	6442b660bf6d81486304ccf5a5c86be0	432452acec775206a125503fd2600543	d5958717a8494b32806bad760e4ddb0f	c8086ed7ed4bcabe088b9104101cca44	778124c1aa8581e22b9fd51588993cde	1808ce650278614d70fdb6516f1712fd	91e26a3ee96563b1cf86cf0e6f90b5ed	0c8e4dd8329aa0b58ad0aee3c7c49408	0d08c00cf7a8bd427d2ae5d5ed9e5e13	ae6c03cbd621bbe87ed4e736467e4eb4	10b9df58240915c83b386cb34cf57ada	4a7422acd1f55aeee2ba5242103925b0	3462aeee12fc53229efa4cc13f22143e	f10da3f8202397a67667f58848950654	9508ebe57cca04bc41cefba6f7be11c7	d54f13a117a097b777e56f496320d014	ca59bad44a95c84847071b0f8e68941d	ca82b592b3970b30876ca0a4914a28a5	bab04acb406c65c7bc8078b72f395df4	64a69bf87fc0ca27361bd064b443fe4d	61d4779d22f87ad8c63b6894cae5442f	6f81a5e1ccadfe98f4e9a7dc4d497c6d	2dc8362bab15e60cdfe9501d3309ff4d	b5027956c4c89e2ea959dbf8063b23c8	96131c32c39810476ad8154a13f5f40e	7f8c8cabbf17d2cfd82260d0a9ce1170	153822787fcb5153b08078a1623816b5	4983a6dd1185909e0c5cca7e17ec1ceb	b3c3f16eb75156c4450b533978448848	c539d000cf1b8fa378dab3c9103f55c4	98eded29ee104272530f282bc4af4840	ef261ac32d54ff745acbb85f6f29b468	f4051bc2a3d7269dbc7eeeb12f80007c	319bbdc3cf6e730e795b63535199dfab	ab146f9cbe89c2f7f562862f1dc08f5a	4fd6bb9738617369ee1a2ae6eeae5940	fce670c5d6f7c57e8b25a3c44535e413	4e585ae0f3649cacd298addd5d46392f	f773b2ea5a090f960584745209da6280	59146a1b57020123e728b25c69099dc2	ffc2b7893ab0346bd82a85491cbf13d5	8f14fde0411929c0883b9a404ef41bf4	43bab2a290830ac58dbfa22738572fbe	f34f82926c18e0901e47a6633b75fb99	98c4f5b3d80af5df65aeb904742b2565	5ac09bb78af204afe65e8e51175af75d	734f6338e2f44303a0536979a87edf9b	8d516e9ae846e24e107ee655c2dd726a	30b10e73304f3f279802908f4cd82db7	ab5766087d75f6cfbed258fa39db8a92	b17c0d30bb8b0584bb5a8d0fbab3c804	6a287b934b3db6e95f6dd18e2407aa07	fddd0e1ffee500a9796af0a0ac189382	9b4514e4316287e43a737f4a650f4668	b8a6f4fd121d274dc362740305ecf14f	e8bc4fb2c6de688449236688263cfee9	0c32d8b550ba7c50948c9c80f71ef2eb	1ba6a03f7a38707611c2c23e2696632d	d089690ef3e7d074c904d0077d89dd83	8c572f01c1a5b870672d39b0d51ec9ab	9ab268eef260fb93c67ee23397c821a6	0f6056df26c978881ce470c00940a49b	23835885be28408f62b6608c01b92cf1	ce62a05701c71dee20feae09cc9b467f	ec8e31378d835e2c57ee7f8358961301	c449f54fa690524876b9110157ba2eaf	0459023efc045b9815408bebb955ac16	d58f6b2b58f56f2c0a046de9c28fdd17	f7d29bdaa48fa786cd6cb6566fc42a36	dd2e98757a57b36a9522f294a2f8e38f	4a59adbb247ef882b1224d1d8d0185da	7d9952fc25a75508fcd67cff9f842546	1a0ea262241b9c4c59ced88a099bb6d9	c2ac659373e388401650a8df0e513ca3	43ecf7d58262d9c05622f33db25b6e25	114a3314d889c944d56fac532d46272a	b9fa39743570bd04ca86437f845b5448	11f38c3a12203c7c00bd620839f98ea6	eb5242a7d88164b433d3e31a30f2fb36	a9ecf6b88b77067aa4e21dd6c9738c75	227a16bdfe8fe14926eef4e9cc7e777a	d188d04182334bdeb2356ae943b14bd3	53e75ec64fe054cab1d4b8c29ebe50c6	01a697ebd95701b03bc93dbbd1e652ea	f2a6df69562199437cd8f530ab3cf208	c0678d13d97cdb63fbba98930a02ede5	5b1c5e30284ce42a8f00b0ccd2233a0b	c2ffdedb1f9aa198729a564a1bf1fab5	6449c72890b62e927d0952423ed08b8e	f3cb3bc22dd9b8367a423235859f30f4	9584fd4f233e0ab0fbd5ad1e1893f2f1	7def38fc9db68aaf3c4c20691e7cbc8e	c9a2a4bec474d5154629b9cadf35fd85	7a01b0b05d0642490c8d82fa3f6d2cb0	cad13a948f3692327691a0787d6248b6	670eeac7942854a23d1837fc498872e1	5fed265265730fc44198e27f67bf435c	0b60576830bfb9ad7447b603b6d775b5	3b07c6163eca0c0cc235b68a145cff87	e981441f6d85fe9b5ef4317c219d71ee	de5918b9716e99b6556053997ca49243	de09f109d50485125b4ce388923bb31a	9bd2cd965cbac606f49fd74aa89836cb	de9e85eac3421607217a6b325d78192b	c20ede18f0043ee0fc89b886c35abf0d	a928e06147c40e13ff790eb56680e0c2	e7bb242d0cadc0543d34597120770421	756a3f0ddb3edb3421fbd2cf8f66a4c5	1e6928c2411ced489b3dbb9ad07f89ca	cd593aeca494a26b8fa306c240524b70	8364c864216dd014ce3945c0e21f01df	ec4ab269215e56831bbf3202271323f7	6ce643b58e74caa22225914f186a9afd	d4508f302d7e61eef671ea08fb996988	48a709b1145988c6e1397fcc13287e69	d971e789c28e072424aab857b29e6110	9fe1b63995af926114dd03ebcd6ff4c0	68426bd129c0c5d65609486f90228689	0ffe617dbfb86311dd1fe204e17442e0	7d78002755339f71ee090687fa158a12	1e03ede1a8207652ca744c5c6cccb4da	4b7226ce33c94629573d388374a2cff2	6b888e63179460387da9b31fdaabc143	d747ec0c3a188017c435ee98b41712b2	e2dba6a94038bcacbe6774e783ec483d	f849600fbab9fccb090889418ade9815	0c012c267392102a8ca199a14ae4bfd1	ab2bf51b52d494faa7830e2ef86176d0	4ec91d2d4ca0d5dc470ab07e653cd4ab	455a065aa1886b132109ad766eb77ce8	35ff2b79d65d3b20e50b1742d8dbb9c5	73f05266c114ec663c17ef18b2245661	e004c4af794d57f2dd180f7bc63ec79a	5c9758d17d1db49ccdee2eea659ef2e3	842369fd8a5d487a4c36820a59bf8a42	28e0bce40dc93cc076edb0d7b439b7a7	35d3664a08a5a64906fad82c69137a95	b05e44ab398325ea3b8324af84f4b271	d84a805ccf102763e8bffd99ef8008d9	ca090b40a349c0a2ccd39e8f8a562e68	be6f0e916c152c366a05a0fce13576a0	103b53f5f3044cbbf42110c1365d895b	b4b189faa04ccef270162daab4622b15	5f289cb267e3a25f589def98771359d5	7c812c6095718c25d1728c5d52c854b8	40de35f8ecf199e0be82b2ca640d1489	a09ca8a7ff6bcfa1bcfb2f8137ac87ab	584990533d0ac3240f21201e30720ced	95a1685ff5be9941a0479d1b0e8ba9cc	026d623aa02880df0ceb707e39ea580b	5a009df6d388d77729aa13a68364d7c3	225d68f00688095939f05e96129a31d3	f43872a3a58dd117639c7160ed40c863	be91d8932d458d71195e727200bdba75	2598bf3e315ff6cd36a2e34bc7784168	67946cc59b9619f1f338a09c007d5a14	5f21267f02e7479586fcf7df5f0b5ca5	a379227f1803713b0f45d7c9ea74d541	1e14f35e8dc4ccdd8fc797d6caade4eb	47eaf11799968f629228f5f2cd67747e	a8b718e3f3bd988169dcc18cf2823320	0522aaa9010b903ebe7e47dcd1e9e3b7	f30abec9a4056c68daa92b9efc0f13eb	91492d9fe288aafca45cc59daa4b7dc5	452e10387ab20856334b664a57bde404	c1c5b82fdbf05ad9111ad788d393ac76	aaa4590bc08f2786c03b24041359335f	1367c5c2ec365dab22d040e95ee7a7ba	464d914340db1d654c0c53c0b976dcb3	42c98eeef5ecf873a199a345188ca179	b68f3eb803bdf1d62dcc7bc87101644f	f79b2c36c7c9c14991d965ac7e3e6431	1af966226ec63d9c6605f4d0bcf39f9a	6dd4057c519ca0b6ca8a34fbe58a6b37	942b308e38fccc3d05f38b98d2b0f913	e6c2c0f0f15b3ce8d9719537a3b915f3	fbd2ddbc88cf4a55bf73f600de922480	57508f88fa30d577162ab70894cb746d	1f80f3633aa32a7c2ae4baf6288a375f	8cf9132cdcd3ad6b6a2e5196990afcd9	ae74b5a9e5b45a467c1792b149c1db3f	b5a1eb69fe291e319b91d223f5a182a5	82173eab6c8d036d51d6c95b157d6332	0f3581d0e0d2020b104a92f175528466	a02b2e5fd3949472c00f12e58be384eb	e11d9de74cfe6b2ad23817b93e7e04bf	0f2eff97cec58362456521eea9a13030	2690b2fdfde77f39f5e490d82879eef2	9bdb3548d6c166ec43adc284a510d8c3	e24f8ae83a27ea97885b989ee13c32b1	55fd31ad109feb03b01aeeb79bd95e8c	78aa0db74156033766ad381566f5c044	2b9913d1b21034f4dce095c612a364bb	0fa8b7a16e32639f138cef0c9561464d	1ba00e224f9965c45e69934f6731c9b1	1557925701f2315154fb2f6816419411	c252b3a9484f3d86548ed6bd5cb8bd1e	d2720db07051d28f665c9007698486fe	85f2e26b755bf5fea45ca63b65b87718	5c247c6b947f37278a8ab65d635258f0	dbc6a6c43e590f8386a9a495342d585f	acb281acdd893664272f64c32cda2cf4	e6e2531912b7a52868e5d0d15762a95e	e9436fe4d3554c46aa6611c9040554a0	36ab35c0573a914eed14e8298a136625	0d7587aebefe07eb2df1698a28d9625e	2450eba95898004b69783d611a7bf7cd	7bb84eb74344b9d4e7cec76e805c12b5	cfeb266eeca0b72f902692024c267cb9	c2927c3044a0703c8dcb73172874ea02	72e48d1448d99a946c1fb487c26e3180	f2f5b6fea776ac4a53ed4edb8b9288a0	70e4388aec04ba93c151cc88637b156f	bd2684b60b9e352f64baddccefdb1e33	cd014886bd2ff6c6b46608355d09943e	0185f7be29d2f1484460726f65843fe7	f01c9a2e7589dc9b32e157146aad8615	2e291e0bca1cf3261fcffc8214976d98	46e77d3549781e7af6f7bf5228a1d6f1	10b01f2830ce67632715fdee40adf06a	8c371bcc26184ed32f7e142ff6a9325e	dae3c4a981f896639bb87812daa40ff2	cba7b2a07707119ac8bfd4c51a138a91	24bcc8eeb1037e4dd8eb7bc417d39aa6	174b45156ee057b389c8f193d69678e6	516a02141195c9e3580a9e2fe702449e	ce4a2b229046c14bbd323dd190b181f2	7bc538462dbc71e6853b9e03a5af67a0	f8a95a4621d1335e6464c8e2d61915f9	87ce92810c444af79d291a5191be30c8	77c7d083535c61b81e929f958e3fa686	592272682ba6f863d819b56b716d5645	eae6b24a60161e50bae735d16cedf350	f685bb3d0d71cc38c59ea5a9b38e3871	f9123ea1fad4cdf64d3dfc1a722d7d2b	af613cb0e420dbf48560c7ad0c25eeac	426edebf98a48001d7714fd7a033d7fe	687d35e90346eef91b06ee63d215077a	16bac76682c183d0bcf612e3d2022d70	7f519284adfa81b64e11cd1061724caa	41ad74002be30acfafb101138a7f54b0	83399420ac71c3008cf6aab6c6d81084	bb5b2269c4012a4272e154ffaeaf7673	c00a06ba645aff9a3d90f4c657724bfb	1ac54955eeb4dc2cb33492c392fb0574	c04bd6ac0fcf1289bc92805159e07bf7	97f1c91a876cc03c42832c25121f0e52	92891460ab7b07149adc30e24280ad11	22097b26f31c719cd2e0297fdd431c05	7c9faf0028f3d6fc2ce3e15ffb49078a	a42f866ebab2a95f8555c2e18d6e7019	dc011b96b575f9c853fc1962c408a0d8	8c51647a46c327a95d445b4465278fe5	cfc27ea8f63b9a21a9dfb4cb914fcc8e	4cd068d4cd2f94c8b51b399cbf675cb0	989d82f4f6083308fa202d3bc8b1f433	06586f4a5cda133cf4733a3706accc78	1300d28748776be1197d54bfc7731874	1a208ede70920a74f5490c12a3edb896	f056ea1e51c6adceb99eb91407cfb13e	6ff1b0aad9d7dce8187f34ed46d0e312	5bafbf98aa6c64eb2986c7481dfe1ed3	b5980dcc12079d6dac7cc83ed622fc82	f1812b290700fa6f95029fd85c3bc332	0618e1ce5507a5d9451764ce2fb2df3c	6e56cd147ad25fd53e37aab46816dec1	95449d908bac34d130a1a059ada915f5	0c72d6faba09724700ff3f3a190b7626	921106e38d3ce4a71141aa8a4e200724	1f52c6fa7b911c5458fae73a9689f3d4	d34c5fdb6d660966da920c814a470ada	3568290097dc74d1582f5ce19dcf487b	18ccde8bc05fef1b273952758545894e	5f605b6a1b4273f344a51e561d4c9dc4	4c2613a2b0018f7bf2ff91eed4b3165b	1ada999549af263e3ce8aed7f2b13d99	4e57a38681731a3c1620141c58c71153	ef457c136bd91d3cdbcbc63b7009523e	e8224dfca70c7c4c704c50bb6f66a772	a094c9e7a1dcb2f28e9ca19fe356599f	a45746ff04c293d5f045029e797cc61c	12add27647e1d9f67b9379bd06c9e26f	b95c28c51daddf9e2429a6680a4a39e1	978beea43f524e4e24855742452678b1	49d668d0eb8978ac0d933c384ab35f6d	e80286dc84600df85726a15a1ef80341	b6b4a955392f48d397f67fdf946a13da	eaacb79c0a902495bfde988a3e79749c	0aba90225398ef7f0d051a2f9152f0e2	ac916eb3c797f408ef39ae6a274100f7	4db51f8a2c91717fd0d44fa3bbd9bcf5	045826cd898653627dd6cd6d4e40e86c	018b34f51d1e29eed2ccb9dd6a99c304	cefd8b54f0600fea6b7d3ca965d76583	a97185e5e7d12f9012efd501d2cdbfe4	596c2e218c573c10def40786b0bc0564	1150bc6e71ee8bca9261a735cb8776a0	e5ec291f292327a2da4e9a22ac556846	a2538147665cbacc0a9e409b13410849	6d56e808cdde925a4d94a1d260ea8991	5d12115d883050809773a9a70ee72641	d0479e213da4d403fb203925145e5ac9	d82e56dc0ad7d51fe4a770bf2855a815	384536d51693faafe60524b13429c966	c79c0d0a022ca439bb65b084c9d895cd	5f119852fb48a5f05b1e58f10870bf55	ad0bb8e83dd1d4fbecdf318b6d07e80e	a46538848b4ce3b8ba4e9155adb99891	1157f9939bfb11ec412e915aaa5b9d57	8fe42f4c2b3fdafc557126819a70c21e	a283d925c8950816da28ff651acb2f8d	24f9b94cb6aeefeeee50dc30acf10d60	02029c06e3bef404a3c7ca6120b9201b	ad713e677bd7690329e1c62700cceed6	9ec640f68d287ede6b4d73464384cfc3	31d33efbf0c439107f2b4c25015f8413	7208862550252354f9aa540b81df2598	33e4306b862bc06cee615b43cf772609	5f059f7a8d56fa6fcd235fb1b6980fe5	b71ef8fd11015d73c6c134229dc38712	84dd87743aae3642d53158d460b51ec0	1467f78e9ef02dfde3a1d6f75e8108b4	53de10f7a0ab5adeaedf9aedc3c33e41	9c7be0b546391705ece78e575cf2e734	162be45da872f4d2d02d73f42037d26d	5dbeb7e963ce376d5ff298d03d8b4b7b	b20af52427e0cd1191465494cf445355	357d224b8358cbfb1a6bfb1243a4f5ca	97f75ee83655ef07c81d09e3c5a94f49	7fa07be4d94c913618a83fb73571b7e7	690cff4c033329517cfcdc8dd58c4450	e8a7e66001717ec27e0a729295dc6696	8103b2ffd9a8ef8947a3b27b9b49cfea	4d60108f8700ade2d8aebb52319a8e18	d4a830044759d22a9ca7efed69574e2d	6d60dae209a0fac8b56b3f61c23238d4	8fa95f4f7dae98a425d09dd0e13eda3b	cb91e3fd5bc9605a969521513b78e721	2d10c24809b20216c683fbf18475f07a	8981327b1dc69c7515b926b43f52f0a7	f4536500435d26804d2765f2b291045b	0f2293d75528c9df2f8fea53b950eeda	b30e6d0c320aa35ce357ef76275a16f4	1e3c592f79d2212e613dc4b9864394c6	74c9df4cb5c516bbe0d906d68279c168	ab671c36d7359803ffe090ea329e29bf	7bd4f848c95ecb27ff8862cb7a8087fb	bd90c8dcfb77c51219fa19ec1a39f093	3c680cfff0a3d7f7941ba152a986f426	be5a95ba7eb6e2bac4f38e4f6baaca54	2ed82a7434b6816fb7709c5628b657e5	ad8f229a9bb6679be387fac3e27e7226	0ac5a1c82aac2c228a178b07fef49c96	2c1e5edd22fab9578715c1ee0ce7b308	18f8709c84c589d6070e42afc44420ac	34da06942a9a940b8a970de29459c9d7	77c1d177b13dd42f1def0326ad391949	95eb9c14efcc10ab4c7cbdd80faf0daa	e6f35ade71337df8d1254b5b05b1ea40	9409f04687c4fb6477645b7d12cec020	61b1b271d231ac6b8b873d97f34b975b	fdca47cd476b1be498d5429819b204c8	ff441546dd142f743c2aad8ebe34254a	30ef046fed1e4300fce6ea14cf6c2469	130d2b9f90658533b69c21469d7e47f8	fa9215ba6152024dbd978681923df510	aef75ff55ba2c0c7c0645ed51f58c88e	03c4e78b05ca44cc56f389292cc9d1da	412c7145ba9fff1a315f30302fd58e38	641222744332bff2c795dfc084199e5c	c30c5d99a69b6d31a7f9c3ad216c3aa8	bfb19883db3636bd305516991eb58584	5d26a31d2c6b715e9f37204e74fdf0ad	bd1b259edc0846dafe38a5ffc8984e4c	e1224419d8d3e702ca36470ed11d8201	89bb8ab8bd333169fa1300d739d3c930	7cc0f1208ece10a611ba6b0646936061	44b0ef045154d80b9ad047fcbdd76db4	24857be57f0665eb2d96741701d41878	cc194718f0a540fe9a2ed524d10a8d48	cf643f5737ea2c9728226f0a8b49649b	7d2f77387937810bd2e6c36da0ffc4d4	cc29950c51a4108c2c9bced9545c5a15	87fbc1c37acf50a1cbe04795cf5ab587	12918cf14f2af280db74ab1b49d682d3	aa9b40d54e72ffbc8c12ebbb16d14646	00e6eb0011d840ab5705b722abe27733	6cadfe649dc39439b8f25d316f84af08	32f68712363b137364dd714e45a6c2ad	d747a1697432eff9319deb4069c78aeb	091b8b7c22f0c7466e53be040f3ed340	9f86179c9d1673e00ffc01f2061fdab8	5bee2e86c7a610d7e1f1b0972de98528	468ead5c39b5439cb2e5b5ac745fe585	a61a6a68cf09ba9f3efe957934d2cbcd	0b89a80aebf5fb6a6d374ab1edac2edd	b08ff24c18c968e518323c8411b4c035	3046a8246ed5fb46880665d49e4d51f7	50bf86d3aa7f17317bf7b23531036bb7	e4de378cc37b45fd5ca50d6422751cc6	1139682d0be765e99dc96dfdde3a43aa	8cbddb90cf61d5742cd7b6152ed067e0	48bbf5dd99bb626942e6ebee960d8c92	8c675a5fc4076945972e073d9a48a7ed	174b1ed7b5cd0c82def904c0ad0bc5b0	3f773f5249645c2d603a0e44b51d4421	26cf62d7e3d3b81d93274ecaf3d10a43	96fdbd85a27cbafbe0322b868121cde8	bb718c9799c707673314fd634cd409e9	a39abfceb7e38e93e018c7def016684a	226a33c70d6a6bb3cf0544568345b8e9	056a7db6832365adef978f18de8e04b9	f437c5e127190dd89f6d58128c2c6a2a	d34c07f43424276effbe9762b9c4b5c0	fd537f838ee745d3c2b1e60eb7fe0813	feac25ce1aef5b48d3a7c4c023e8db66	33f1461625dff0078360634e98113fdd	7cadd89edd071eadf4ebb7126ffc3dfd	acf2f1b427c0c374cec0247c1025996d	74a59d3223dcc4034882e96f9b25245e	aada4702e5f8f5b14ba61d0d32be58e2	13f3ff68ed5621891dde54d733481d07	a8c1cb78cb071cb6588a2404c8ca4875	4fdff12e1521ae0d193bb923ff51187a	2da39eb3d912c87229bc4976f753b695	0034b0eaeaebff8f73897e1b754b3bfa	9560820571b2e27d2c35aa7a122e686f	3acbdb0a04c4ce55ea1bf59574a39d5c	bd41c1e243fb443e1bde7a05a626ce15	8e415fc7cab4f3d35788a5a899755b0b	30ba661b065195c4fd3d4f8f54ccaeeb	aad80c69c523f6624a1bb3d946c4a72e	534d232f377d13a35dc6a8dcf3e19bdf	d1d38d0659d3f8fa3e78c07eacec3d7b	8c86fe681e431e556609787b4e0eab1e	19860c6062e38dc27a4000da92ec2bca	545c1b099869bbf09c8e3795d703f626	c6a2007e23f0198f179cd8b7c48f3cfb	f68b7f385b249f320a7c303921b7ff44	ed28d8602b095ab9053a6cdcd3b59561	89104dbff5df36cef8b77bce97cd9f8f	2dd81d5c2db961681f3ec27c16f340e9	cf2bd4dc4297e7ff08d8b7b32e02a586	4d348f4c2ef18bfaf81259623e7cf20c	be42350cce6bbf3893489768cd35e735	49b34844a129cdc483197826ec8c9917	38d7b9a649da70f4b6c93f9dad9c554f	d5a34ec7a791a3bcf658dd160f685b2e	b4105654588fa60719f5d352ce849117	2e5f57f38f84c022da295b500a3ef666	05748c30e41704ee195a58f1552ae7ab	bbee6f88fee4ae68bcb1e70baded4908	ee37705b3bb8c93a74859faec616fe77	8c5472d6e4e227e31278150707d21ae2	476216ef169fa820cf4075c48fa2a1a4	b43f2b2639a21eed6af2b7dd0e5b3983	d3ca8d5f645d204005b9687db0a576fd	cfcd502221bd8414b9076e9acd4c2b84	e1678872ba2e149b26c35335e9393865	6ea090f947162189d19dccaf3a89be14	dc348034051eefddcd2b354a4b587bdd	2edf7987a08290e222c51efe40f602dd	dfe2a0417861f9d8bfff8aaa84214e3c	a6d3507b981e0c0af5334b117f383a6c	55d7ce579b38d29cb7904b7c1d48a6a4	fd6da9344c4cda912a948ec7a87cc5dc	8cb1085ef37eec73f67be6507dae27ff	a347ee723fc5ea9322936e9398265255	627a36dbfa691f1f13b94e46880249f0	a6058eb2f2dbd64d7ee69779d1735309	9af803e58480d397a416c3e2abd1dd2e	aecb0c7492ffc67b5508464f7f83b6ae	6c9efd5d0564b6ebd6b4a6d4f18cf339	a09c33936c74571935d12cc13960f6dc	3865498e8ff12269c280b5e74749f9cb	49d7772e7d2bb9b3247b89c298cabd5c	e3f8dc27f52d9fc7ede6e282e2f5a73c	d7c0e705fe0bc0bc6a3e15c773ad68e1	e3382baeb1bba2acf7e16748cf7433ae	0ad3baac156d4c29910a5a200272c491	3efda0437a82b709692ed2d0d0b3b806	3450c07e02af8e691e42d0e078e832b7	6c671a5b9ff42dd0b221cb7b77bc8f3c	2a418b09c2bbd48018f7df976aede98f	121386b0eeacd564cd5647bc7c4bc8ea	69225ea42e39e88bb3a46aeb471fd6e3	9e127cd8b7b7f058b981ba55be6297ef	f668fe5a3d09d22620d2d12657da004a	b90af9000b9dd6617e9c1a3389280226	a6675c0dd367bfac1e36451601e0f299	b5bc800bd51e5cebad35a06fc044a837	5ef21241a3983da6e231e020b2c4755e	474ff7dd6196cd2046a30face6ca825e	d32c1321f9c40c8d68b9ef62a9a740fa	8ded9f07af2b2dfb40bac4f0ad69c6f2	0798adac1a17eb7503ca4bd3bd722717	732bf61e56b4e23a6ab45191a76bc3c8	2a11f56e10d26fed78e3f154abba6639	d575c07bf17e43820a98f39be3035a44	a4b22e7c725924f2920f247596f8cac2	2cd1315c321d5fdaf73d3058bd27bfd4	40ac79028f114a71bf9d5aa8524d9dff	760818270a833acf1b10dac794e47c89	93d978fae8af776590d90fa71beb7bd3	25209d8ef8793f830a8bbbe01da4158c	3f25b09b8d876ab26ba6dc6f9c45fa5a	3cb8f9f91f8bcf83f4ba4b4b46284622	5e940c6e779f16136ae4d72df348bfb3	6363d7f802bf4359c560973be921ee96	823c6052dd13552e37f19f7b0a60e11f	9e10b0fcfcc7fb0298d4dea659b611f7	98a6ff30f13e789ad17b5a0c1d3ab97a	f1104e23ee14cc9bd02a4c0548abb67c	d94065a109bd2d76f9bdd34c6b24c062	d876785fd9414ac580771e80975c990a	0a4395daf7b631ab570e63d320f70c80	1bdf032473b16be8e06d8784fb6d4593	1815777426369608e75d8d4a616105d6	b115c1693389afcecbd858d028315be0	4aa6aab8064fed9dc7afc6dca70719a4	69f5727a9740e90c14344d6bb083e460	9f79f9a1f0a06d3c7a2f50aa3e83465b	51609d160aee964e2bbee0ce2c61bde2	cac0d3d863786934996db33a0dc06439	5469c13eb43467440d01a7744ed29d42	f663b6f118798e79d926d6d043466c5d	d330adf04ea0be81d803e80325d37aa1	8e55a243d919256edf681b8448a1516a	686248b1ca4af81cc1852b093cdcd668	d114f8977e9ccaadff4846fe2d9b7203	8b6464d035d88e823d7f76d1af84546e	060d44b0d3f470f86e080dc1666b8bd1	675a2aac3c4ffc7ee91b73e67dca73aa	c82b709303c9da1c6053161dc081244a	b5fde49bab68ca40558694e69aa2d7e9	1874c0095aab3be12f8b6db7408fefa1	267669aae6e9ed116e33bfc8bb007dca	6786e17e42d8ecaa984360bb4434cb9b	cc937d1350b68460e6f43f3a17b95a76	aaa80ab5a639fbb613314bd0f8dae5b4	87f35fde798981500dbac7a06c98b46d	91f88f89047cb43da906526c3aa93282	137c8902b64b6c918596a78bb641d67c	7f636061227aeb55a55789b02939cf1b	eb5360edae23a4e52add193922980101	607d05b08ec35b3e8f25591eabc0847d	bcbbaef6a246dd092911749a211595ac	2f939643440239b40546e003d7300d74	5c5e5c0c72b4d4d6269237f44df1de5a	9ad783336e20c75344db67069f3313f1	13744ea17cbf3fcc8378706ab10c96fd	e36b466ad059727fe612c66603f3088f	b07ef0747622b73c6dbbd0bd98e7864a	cd0583810dc18cfb274e1f96d8dd5c2b	0aa311f22e1089b650cb00a3fbcfd780	b5c41441e9d1d70b88f8f281cf51f353	e6e8ed2e72c19f9962bc488c7b8b6b6c	315f1f37270ffc314479ccc4f88280be	8b169fcc73343bfff9d7c71e2cff00de	e76fd0d00c0997aabdb1c3bcd2e507d1	5eb0ed6e70c78bfe56a3939439c817dd	de58a6806ee13422b12e2498fdec4076	303fda34c867bfaea63a9516ed34a390	651b556a9ec3e17e66faf2e356e8ec87	20092d2d9ba56b93bd2ee1d7531bc82b	c8f1356023a970d7f2494c77073931ee	46cfad169f7793f39cc1fdb0630ca79c	9633558f02bd0ca0c74eaba202aacfa8	719219a87e302f81c73b7c485ea3c2f5	b2ce50672e83084a635b926ff6fd9e31	2a493afe25c5c2eab11e3550f786d200	f001e09832a4068f2f96c46448825c96	52ee714b298cff49d1688052d0078029	b581e1c38ece48c1349a8aec0ab312a3	ab4ca1b096988f25f9d5b1a7caa5cf41	3cad23687c0bf9c8d1fef98b39e13471	250b008dc0a09af6edf0b32c70aceb10	8dfb6d99038f0d543cd16796eb488581	ac32fd2015d77beaed8b5f816299649d	6873012d029a5eed3d6dca1546d88227	bad7639feda9fc3ec01c62fb4bbd6423	5cc0980d7566ee6c1611b96f460b57f4	484fa36811cf18271e391decd1f52a93	485416a42d5109f3b04bc1abcafd83a9	060abeb4d692c48f19fe8ee145ee0dcd	5f2a4a69870d043a096d0731d8ab6ca6	73f54e8e73ede21baf41f8e9a5be14f5	782611f372983008d67416f52db1e3a6	1c296b0a0decf448b7371b88a34d4977	3582b6b0dc02ed069270df5da5459102	547b42c92818aef915be61c42f6f1aa1	6a806f4742d2e47742ab6a9c25695cd4	a7b551892c4d30a6bb98fe75b8a7a82e	b68514d6af043c490c8d1d82b956c2e9	f2cc705ef992c9ef067195e338a8f5fc	50675cb0a928f626fb63cf1375e005e2	53d29d713dfb2730edf9fe19f2d22edf	63db52b924a1aa02e86442e3c093a09b	5b1efc49260b96e3c3fb48b0f98f4ab9	c22ad46198c3126e6ea8604fe4d5f38b	20575a3f08d4b2ec57d13e791baa6aad	ffb469f7578787545aa063a76dd146fe	b8f50b91e68bb23e173b10ce08564b98	a4b67f5381ee1d67b4f54d972ef81d20	b3a1853718c61aeb0c8627c3ebb78e52	91285c2b4756e89199d0fee453f03884	fe17179488dc7ae3cc1129a813d8cb8b	f90000cda7605809552bcc7cb2c39dff	4bbca4ac11d735ee95f614ff6aa4ce2b	3d9ee44600e0f4b07d6493bb9b69d1cf	4c178fa17724170ac92d186d0c289072	a37f08ce49efbe850832669b5dab350b	b822f019d84c2d6052bc8b25ea827b0e	6cf2b4d6852afb07818f216a74742694	715c658d0cff2ed37f42433debfacb8d	62b1fe8ccb13c2a052bc78174acb1dbb	de8e9aec734ba914bab809954c94902b	3f9900f9225ab242a655047ca3b0cb3d	68c6f202cdf2d943f48aeafe7b24141d	ea63eef56706ba38745e2317326a4419	6e1fa602dfde01d1e99ba7b6aef14a3f	458cc44cb06399daab5c0e1cc2ecce8a	f3ad5a244ad4e3eb9e4a25da83f5458e	dfb3b4f47ea1b3e148e61d94dddfbeed	ef725af5a272a2911f07d09b243f1235	7d11435e505868a9620263d841e2ab6b	a3afb4c512eb1e3856d23929564a6e70	6e2dcaf9a6a860aae55b95a0259f1692	c31df418d684669d59f725f8757ee23e	64ba0e4761da730ac965263f24a712e4	9c4378c2da1f27122fa86059c3c27eda	08bf6b042e852942990be04352754914	632c41f42c748104b836216b6cce21c5	fcdab6af1f57b997589a86e2c76bf13f	cec9293c227512afddcfae76f1f5fa6c	3d390f169427b1d0218790ca9d7aa773	ace4a3c6e956d952631a08bac29e803f	c9a6a841bdaf0c0c3335c2f29ef2c34d	70381e67a929718383daf5f6781a1234	26ffa3a1e5dc3f01bf9aea8168d6da33	600a4975f07827b3d0afac7304b8c599	84d7fb3bb403c147d93df15db82c77e6	24319e198c60b7ffcfe29637e4d2b0d4	96a34932f25592d6148940e100d17d94	36259f0d617467f0ef9e66bb61a7de70	955096dac5c6f0bd4f83f3669428fd8f	29d2835bce147166e9844b3614e8bc3a	ed29cb9d8e365b688e32cd6172e9a157	bb28cf865a6d7fbd8f6cf853602a3376	6b8937059d71989eb3e48149be1661e4	d8cd34a12665c3fa95c9bff906c7fa02	a83ba33aec1760831531c97b5e0319a7	cf92a8fa6db4c0504d280e27a505cf6e	db131966e9f6b274756d5787ba55fb36	4173a67d479e7432bf5b2a5d6b855a89	e7f68534764db8c9d0fa125f0fdad1f6	8804cf946dfd9861713f9b8b3a1ec07b	89c6de239fa01d549a42f56d5e9454e2	38cf2da6520d2041c1907b53f1478bfe	1a6b180d6928b320c9c6cb9750f9fc3b	8382507f020e764ac96c17033dcdf5e7	6e40498db7551ad46e794ad3d494828f	cdf5d27c9d701c6bc65b2e481d8f5d83	3eaff084827c459672369555fe3c63a3	6e270aff4bfec09e1248e53e019e16b4	ee995d6721f707afda4a03da518375b8	c7007c7f4eba6f1265d3cb67fa2cda93	72a45844a5707d5e38828437ffd5e772	a7ac0c645c26808fb5c00b2763b24f8e	eac07cb339314ffd805ea3adbb50efa9	cb09609b8e60c2e46122e154cc2306c7	6a8b6d0e8ec1108cec79bb685118426f	f8f14d891f3ca3395f1417410014b4de	1db9bf376dd0f8e51a143a2e0bd150d8	33ea6504271378e481460bf8efd07155	59011ab49a0d7ddbb77252ac7e344839	b7e513fa752e2021159c6562e83b8a85	24278961ecc5ec6cb4bca1084111156e	222167ecdb7d5f10956f8e881ed344c1	33e54486ba8cece53bcc5dff1dbd65f9	e5a3a6fd9277fbd1b938d16d4ac1523a	5e9ee04e7a145f0ab3161f2bbe52043c	5fdab941d1afb81b5d54d2c84af808c5	6a7cc19bedb0867512c622e79409e9e6	5f9c0aaf41c5404db9bf7608a933e3e8	538cd281a0a2a4ce769cca0c803f7db8	b8c4013e1c3a0578a1b57849f0f9f386	979c45b5ce86d26848fc67074982898c	c608c4833115229d5ca87c5c4cc39225	141d7375dd5c105a8df1fcd33d5c4622	4c421370a2aa52fac45d99d258ccabb9	36cfe4007fe2a3d63e1d518bc33c6707	9b2a37bea240884b187c517ef881681c	dbdb1462552214521d0efab6dfe500bb	9e8467d7a57c218f883484dfd5091ae5	dbd508b384c313ec32cdb3e48313c6ef	a481313b7aa18f0265cf89b8718c783e	3104ac4098042210ca17e18ea8c18fe1	59b8498bb3d0c43e3d643ac96343db62	edea4b9fdcfe75b50b8a2a057141d534	c12087d815e390ead017152a127b4bb6	1c400b7c549286df763f89703a7137e5	e9aa352b7e5001ec87bb3c0512b9a5e7	1acb3de5483cf2eb5481afa60dfeb8ec	11ada768e9dab9f00da253205463e4b3	adebe6c67f5dd97a5e0d2868dd65ecdc	c34f77e64bd84a52c5fef0408a40087d	07079e53f2c59c397df2b70afe17a4b5	36fe14383c6c65a5b1e1a618c3a306c0	cd9fb7cc5ba5acbf18329ab5292ad9ab	5983ba721a7f2541848e49d62767e6f8	19492121384afa08b66fda2c1412ab73	ae70e06ef6bc83c563352108765d3db6	ac0b9ca17b3ff41f8ae5f5cb1fa9d6b2	677afedae39dac97b864f038f4cc1b92	a50b89d6a44e12cda634cfdf901e01a3	811c6802868b1ca652690512f0a797c5	cdbd0dd5f2f67952dc5db0c25004c0a5	fa77f83466f3a4c84648336bdcf9ccdd	661df76d85223020cfaa8f6b3c55b5bc	3ec298b171db4fdd14a5767de1fe1502	ada23c202b497ff62b2fb327baebb12a	b9c0af31da90102aae8d64bf5d79c908	b0f9218c5249fb3181494d1e7f694da5	c28ab051ede83148f2ca58e97f274348	859ce5837e0b6400001500bcdb8db6c2	7b03cb8aeff869c3653f9236412b4f4c	8cf5394374fc26c3bb310c6d7c44fb84	7598b1dbef7fdb3740c6bb1620213d34	11103cd7b8f04fd197669dfb10a2a31c	c58e32b78ce0fdef4b8a802526517d93	d7b7b606c4134c79280b011c9ad79b41	9eb1cc418a1c4a8aa95691f6ccc2db67	99e323dccdefdb27938672e854d094bc	ed40db21ad8be242628aa72375c2c4ed	c96b4c19ca0b377e8245797a0e2f8d62	bdeffb118de076744e6a3685af2ada69	c505f63f0806dd8337a0d2bcec7f68ba	188471654ab83b4a89f7cfe979bd9f36	a80eacb349be4cf883b968b73ddbb6dd	f579fae2861156630f9562d529014b7a	549d47ce575b2e4dbe241772dfa23431	ac53c6b2db3b737756095cacd0faa8bb	e669181a95517934eaff92eb5a29a7cf	42d2eac78ce7e1574b6c2e35fe0e1dba	47f47128dec5746a42d35010fe11b565	0a78c848b3f52df6534be84a01756589	2f1c64f64ee3761767c948e33922ec25	6c53a60bd829ed3b839c48df0d071aae	0da9032f3db6f47aedfaf7267a2a7dec	78469990058cf2dd363817306fd13be1	701e18ae2e78de6f9b0adda0bb8c4cf6	e687bf8e6861ee95b70efb84f35c84d8	e5eaf693a146d4591109b99777f75b44	1281d5258d67599b8c3828f438366842	886cac013a79a3b2372f76cffe057f55	d6dd45183be657f48225a0af66ce1357	8cb806e01342bbdec754cd0fbaeec8e5	47c3b0a2ea1b7a6333321f0517103cb0	e747734572f211c85255f777c70db8b8	be886e56812fad226f1d5b4d79973200	429b237db413384a71338e5daae46c43	0102a92543a62975e506ea2991ff40a0	3a537ef30469b23321005308d74c06ec	7d2452201cae9b7db8ecaec37eb005db	e63bda7046e0a8b5e85d5fcba780167f	5de9137758d1cbfbeac7d012df054219	e0071416ba8490d66f1ca45d4a1ce77f	c6ecfeff82c9872bcaa86e470e62af2d	5060cb4bae9a7059ded7854daec9fb42	0c50ec6669eaffe35f7bedba265a2bfc	eac8db7fa00db49da3c4e5a8e5608863	6462cc7d30326ffafd13ddf7d01378ba	7787868ada125545382c7d76a84068ae	5f252e32af98b35a329d4f39a6d2df1e	c04ffe17f245840d82c6aa960cff34bd	a774578bae444ba448401d1a653fb5eb	d0c53245d9c3368f65ea71b47d236382	db7bb682d73f9c0d1dadd1b23f5b7ae8	db878999fe8c02bcea6601912ad9ad59	80e8e7286be1d72a02ac607dba1013b7	158fa86a9a26a29030f1a67ed27981c5	8b4019f935f89c3e6d5ae77447e9c601	0784594edfb15d5ff6b6282a53cb5387	51f321e2c025b244e0270c9e7925beb3	ed7637414fab14d5a81ce285915db0d6	152dbbce590ace92f85e7931e8d325b2	769f00d26608b7940a4647e0a8a0cd39	a4f25bf964abff020bbeb0ce7bacf28a	9d8d654915e27a1c1817b5ffd2cb1b90	a50776d53c96b42ad044be2292673636	48ecba8e2891e9d978c8c63e73e99024	890fca2206bab09c12505681ad8db86d	25611a3d123b17862c4582fd2d978246	5dc275f480a511fdf425dbfcf211b2ea	936dca405e64bb4538154a8f06863a17	9446839190966dcc8fcd9969c2deffc8	0869348c331bec0f579ab9acf9f8dfd1	8e6486ad709c13200ec78b0a67769e75	c83155a8ce50487003362a1262a78a92	77080a5c59e5a520188eb1f144ab8797	7a341b682dd9ee2ad199a4e020386698	b0a958ab679f0710587ffee39744166d	44f238814530ceff26e05f5d6787a8fc	06f8a9a2b4bead73232f9b257c709c37	c2cf9ccbb12683b1cb1f253245161fc2	7b9ff488ec8df053ce5963bf91075909	d64616a7b2fd47ef266e157f5636fbb4	da2f97f6855993ab48198b9b9ea67c59	9ad86bfff655ef8729ff9e3ee97260d4	b427a3ba5b7f530f5f382747c50a87cd	2bbdfda80647dea53bdd4c0364f706d7	e7a9c2481546b73cafe8acda4fc9d6e9	16159c94cf517db127773830aaa1fed2	7fe4065f44d9bd0b79e0a1b4c22968f6	ac1171870971d60f3b160bfd613338f6	c8b33b6a9c9c5413fbc911d06912baf2	9c5d94e00cbc40e87473883877cd7a71	6d0824a522fdcb16d30efd5409906a3c	7d3b609f8fc23df8d041710bea68cb59	a88b8b3c3c190915af88a538af4b6584	97176a413ae00ab57203178572bbf511	3427bd0062104870411c90d7f2deda34	f5d35b4972fefc873521d07f7c4a4542	0d983ed018396d1c749e146b03b74750	c6a4e079d9a0d2bb45ff5be4677ed104	40b0479adb5cac6435426922d89beafa	d0bae1989bbeba644f14b529b929397b	90191d1f8a332181aa8f2ac5150f818a	abff46916646fd1a663618b2edc0e579	6a48b569cdfd18662f386777dd3146fd	05d829cc71b3ee5a284cea4232426c87	0d01f1e8598f3d22ce362b443a4333d6	8a9c49e71ad4589707e881b404a6860f	b209b70f39a285dab874c56a986b5920	9dc011149b8c4ef8b37e314d18a589ea	fb43196bb00f6dc90c05c27b97094ca8	b80cc20d7de70c7867d66d7a364748ce	b5dfd8875c3d684c0f1895b3d038ad72	b1b8c71e2893c6b0a27382749e66cc06	fbd3ceac50ecf33b5f7765101e27e8d6	5f40db746b507d6625d01a754dffe05a	9c2b6c3a2c60588e1d186030f7ec275e	2b7a2c53000bb43babdf9dcb10eedea5	868fec717549f3f0b84deef7cee01104	0257a42c24736fc955b59a000e85dd06	5e7466ecdef2b3735e693a2b4bfc3c2b	5900ed7551adbac84849b84ab5c42c54	c80c5ba3fa92382bf9f22137aeb83924	fd71992440c8d4aad0be7405120ff610	56a1d8c8903e23fee83b12f7858c2bc6	71a046fc5d69978072df58c6de77e3ad	f3652a981b3bec66f9c68f08416e6de4	e356fa294c6528859aef0efe26df2922	32deaf7cd8b56d7be3be5f0dae17b5dd	38940135f27dc7e4f12ae31694506d06	c4ebaca1137a97540f7b81201c2b3996	cb390ec5da547dc48e502264a98b3c51	821a18b75c32158007c669702e4ebed3	7626ea8bcfb918bec8354074589bc501	8365fe28ce0a1dba24d5042306a17bdd	34b5dab3be3f31b1a1eaf8fa2da5da2b	01102c5b5a6d8801c21ed95217019e18	4d0bf02075694057022b59e82e339b27	9c115273f6678d482292a13e8ac2736b	268569161a992ba96a470a5c7a5e0460	0ce3e5053a11bc24516cc57cc853b80f	1ffc7882dda970a1f44ea2c3d6847d09	dd1dc2c36d1bb77e403de6c7fd58a0ab	4919ed4051ad5d48168ad55b14c88b37	02f36aa22e9d8326ca35171f69e2b751	0fc62a3401cbfff08321dccbc96a861d	de706e3ac33e0228a7eace7bf9b6ccf0	acbd9973157d0f8fa571739417f9421b	420c3b8d977f9b7c81668b96dab9366e	9edec8e6a47f3596be15ba9b5f7bfa51	87f5f8e0db39e7dae80e5ee1c63c1f67	da3ffe078123f716a73225b374a9101b	ab3f417e9201a6ea3f867f12eeb9a416	f5fdcaac85e9e6755d36c3f3254eb0c3	339bf20d19b61dfd041a4eeaf9144d4f	4abef77b106ec2f24a69bff18e8290b4	c0d882abde08071f8b5d91fe1316cfda	1e731dd4d48f683213f4d607be3144df	c2e507cb0649368ceea1a2b0440626c9	1dfbb8a64d6cf45a1e51ca01155f0c97	0b4094c6e8da6a384448d79fc3041f51	102d2addb0bceb6240f4b4ac0b7066de	2a4f78041530f335c6b9b1035e82941e	64e74c56f85826f1bcbfeea498bda1db	589b4349280404b19b153cb20456cef9	180dbbbc81906519ce035fb539e52318	9a84560315323284cd16e30243a838f1	5454db75cdf99e5547155fee8cb8b064	79c557bbdee5faf403da40fb2456a1ac	ea56119fea482927798a0a4e0753d7b3	c509b5d975cfc0d8cd80c841100357e0	7ba95163ba71513bbd641f66396f486e	1c62eec1738b58e577b43b3334dfbdf4	17ef4383bdf2424c31190a26b39dc074	437c12b1739dd0915c36a27b4ba2fd3a	57b16fa4343807677bf909c79dd1a7d6	bd8f8ec7b859fc9e7d9eec1fa137bc7e	6e00ebc92e7906a311147883502338da	51c8b4d00e36951eee624b02539fa922	2a141dab7a39b2b1c9030d71b61972b9	d56ea1798f1d3cba01e06d716ff6c650	6dd7ef75761decdbfe5ac4a03173bdce	9cfb83a7c8ec55dbc8c56ab27fc14bce	3f21a3151e2d5131e8ac7a9d403f680f	c3ea51e1e555dddb84694a210e3dc734	bc1f8d4574613f8837ea5bdbfb2a8ad9	7bdb6241aa96879f8a07ea036ef1c353	6cbbd369585f49124a252344a7b24cc1	dae24073ee78606d0f1ab1f28f039abb	c077a105e71c89cfb086786a6771410b	e010d41b41bf318db1b127e9799f73a7	d672428891a6c8d19c92aedb8c4a974e	e61172c104a1971461a452a243cf4161	016b9531fc258acc505a10ae7e3a8acd	c5108e121e8ebd655458dc97b94605f0	2dc7e516a9867cc01039cccc367aed49	52ad7e945ae4f857af08fd7109014b0f	5a42c93054de4bfaef05c3fe8a337726	2d41f43a6b86790f8e87712b87c07768	995f7a8f5cfe64367d97123c3bd66d6f	5c73730d79b5f3da373193410467ad1d	8762c68d3f9d5639cec257aaf32292de	9d4b3850b4454461974dc591ab63ac91	75bf2eefeaeab33a039cedc9e0160021	b1f04d948d4a78bac875a946f2daa281	d91fd9ba707fca6b6ad5504e10a07cba	2cf80460c6941323fffa64047582dd2b	321cc12211b5119f5a0f8277233d3328	2542bbb7baaec90f15503432930d346e	31ee1d84e9bc00ade512ab4b0dbd9731	49382c9852cfd0c91cf35c8625e554c8	eb9d8d44d5a43f306138326ef763d692	43fca6490a10c66e5e6b28aff3b7f9cc	e8e9eb04ba68894491f3c73154f1babb	f9e3ae076fe1c146ccf5779f0fb13780	e1224cd50edc745804dd4529e14330b1	92fb6f64d4f677757712c9b0b9b9952f	668f5ceb9407daca85c17002ed8d33e8	6ef1bda67b6b9c4805fd0dee2a8c33eb	bd64de2e387b10e19bbc5ff66f48dcf5	cbc4de61a229e80d326a5b51ab949f5c	68a499f9c1eee2f50d0ef7f4abd33a62	e53d3baceca91a44429a833dead46014	4814da9e2853e17f7b5c8bc5f0cf9c10	93b51ac2670d2f5f185e736a3456a4af	7225af9a73e294f431935d2a11a41506	2acc5caf3ce618d860c40eff1e39f29c	dcc120532905e803b150510f13194868	9edeb3c03ceceb21c1adaa01887f6802	6d9fcbd1ecfa1dc74553b0744a8ca31f	8d1addc7b2a1e4f553792cf48a0a5463	09a6c67cabfb3e7725853a816898e674	9a2f2803e9bbd710eb227e47279a6a44	fac99cd77f727666871ff18014c3a43d	75df48183b9b3f8a9de0daca52680ec1	e1dda3c002650e31b548c4b94ca04a73	bc7b8e03670ffd2b41c4f9b742ea1c37	e832bb961c6a013f09d47f404dd0f95f	5645bfa5cbbc51b67f1e7968487ebe00	4f78199471f22796a92659ca1682b168	9e401675119ff377b298d4c39bb5c11e	33653728fa32122ccb73a62b70eed701	c9b53ef604c68a847138f973d1ee8168	c8bdbfac735f58476adc09ada41a5861	295ecb8aa9b4b6f261239db5f5ccd437	a3a0f7390f9d70bc9fa926686e8ea76d	bcbeeb339631b89ea7e96a75a377c455	82e4f164dab0dcd7dbef1c1335ed1f63	a656a6db53e715e4ade0816b817bf0ea	3e07eb8f2b22c3ec7a6d03e811708c42	6a7b9896e9446a9560d7fd072cf1d567	c8119386234105b4937f57c9a73fe3ba	fd44b2c0d71f26c2c33ec51b9f70bda2	bf44fff42124575c52c521ad0374dd90	330fcae26f806f8f68682ed1f4e868f0	b5a29b78d0bbbb76ef876e681d5d92c6	d193894b9bf0e7bc92f964105a7b2009	02ca24cbf458eedaecd3488095b1a3da	d30b729f6e83bbf91d056e45fe2c3286	857080ba0514f06cdd0915181935f463	74fc80a6b328b9964e13892136787a1a	e817113a9f7e7da09e2b23987f8ae7da	c1c3d8610440cca8cad58535604c3896	812c09b2d1b2e86a5e5290a551af414a	6d004872d8807923f92ee079cb3fa724	930f1692864e95421b49200909595067	61bc395e7f16d4d9bb7fbb9cd9de90f4	55689c7c16f7b21ac5977b6fd0bd756f	02b9125e5288a0b399e9edb6c1c67372	6367e683caae8cda5618cd0a3954dce7	c026eac050dc22beac572c5fb65f55bc	cbe67a0865fafe8a4a34ae91d808d292	9df33dfb0d24b8235601dfbff9ab9217	653c29865f593c3fe7bf3141a39ecbd6	1d8b90105707d4c3d091f95d770dab80	594d85a5a11be8de8fe5d021f7be22f0	78706d8e0870e85dce724e9d19ff567a	c1f4fb491e807c7fca8a404ff44b3201	ff64d268476fbefcab553e277a043721	63ebf3288e35efb28230a5650377d1f1	b2516fce72fd0c4f05ee4773ae965862	ca4353f6ff4cb9f0480f6289f815fc4f	782ccb23e7777def7953d29ad2419c95	062fb535748c2ab8139b234ebfc77164	1c9c9d3a65c9bbcabc27600757721c3e	a19e13583611061802280dfd4d9a059a	06f645ebc1421fe97afdf1367d4a1edb	e04ea6c28a57886da99e11baa5c40b1a	4d90b9bfb3297bf97758b5692dbfb618	ec71f04cfad86719a2df42112acba631	e15fac9694feead8e0edb7b1a482ab73	0af6f51890cd5ef6874c3436a19f64d9	3ce5365c4e38045decfedb546625ac56	c83e4fecd772cf076d7d0ec67299e5c3	d5dd9ad4611fedb2c642a18bc326ccc9	2d401e8d89820c6373c0a2fd2f72e6f0	fa1c44997f8bd207f335a176e2336583	5a9c7c91bc0e9c2c05cf172f63e93f97	f6555188dafd2bd29428e9b94244555c	a0225fbaafb30586987f2202af91fcfd	93502ac15e1c03ff7e6701e5bd835757	1dfb09bf55066a8681b7069f6284feb3	f588e2cde6bfd1152ffbcf3fbfb3394b	b5895836b6bc84595f206923c8d754c1	a5aa7b7e5a79fc7013a104ec69a1a541	04d09169574528a79a91a1807b21058d	18679b8705baf3ded6353742c451018d	bc8c27b9296da5a42674fe1d228a325a	c30e52ce327ced96e688d04c5a2deec9	bdee26f87e743773e453600657128cfa	b5c5687c2c18cf0e0b360ad1c04eda35	87c16896a2c15705f477e6b53ce7f0f5	6ab5b12506ab6b53b311c9674b02cf0c	e1315d17b5720bb16ff1cc1d8836157f	4be6a0236442d9f92a74c9a2f757817d	b8c2db2d7d5f1a2b43c8c42a3046d9e7	8226d109a6a632590700f2393a4e57e6	3cd32299e3d11de19d4ad44aea70d815	0c888554a7d0fd0bb1d88802d2909a60	3f62273bf2ed7a7cb782dbced5b0d4a0	12fc14391e292b2e3244b6356ead523a	5dbda8fe8b425cbac41cc8ba09bf1682	346c4f72b57ed2fa111012b061ecd3d0	40e0b4f520556d5a6b5b70216519ac52	cdced26cdfd91a25823ae267da265f7f	c7ed57fe9aeb9a4b2c4cfed02e25a7ee	85b93c658f076700479b166be2c28407	63140fe75a14db31030eb700e04a8f34	9683309ca7785267996c587573986847	5911a44920cbd889fb47a5cebdc1dc5e	c76ce8454d4a6586cc9246489c019006	cf07749edb68d909ebe3ec61f4ffca0f	05a8a27599a7c3633082c9937ea663a8	2fe3cc6a4494b782b255ba977989d5fb	28d81d2a24c1debb70b9a3416bbb7ac1	8f2eb7125a7be4fe3b374385fc6d42a5	a25357a4b9b5e434c6b5f848d8b6e27f	768a73894422798d5e498099c7b496aa	49d4dc7b6ca93bc833ed65f4f0271601	04ac3b89429c61132a1df8e142b65ebe	d0fda7c980ee5b885d42cee6aad3dbb0	c4c09aa292db35cfbbd7b4e1d801acb6	abebaab6ef8f1cedc0851b9bb7128a6c	8d11a0dac72181ecbddca1d0bf97f575	5c16d677319ebb1c6acc4a08e509cfed	7a4826bad301622a3dd0838654c0d3a8	ddd366cb41b9e8da11df26fbaedf0f68	685e4e2d234b37b4b07e0c8a50783fa8	27ac0971061c60be8605da20c13bc000	d8adca530f1e5cc0662a9cfb9a5632d4	00942bc5573fdf275d73ed1613fb17f2	89251e9c42b776d71c5d240e91fd718b	1368c59bcc297b8808441daa8430cbef	6bcc639636a5a57007400d134f2d3364	8564b9dd4370b12782ad487c45dbbf79	67efa054d376a15bb0dd4e8573b5db5a	6a19b5edb3e4756bb9b2543ec629632b	b40613d0fe92ddb3af4f9eb0d2f7b13c	a958c52f90ac61393a21415f8f1e6c2c	943ef913cb0e24b3638d85fc9c1dbfc4	21d1deb851c8c1cda676c8b6d59a1f2e	c8f85fa541c6f78b33d3c82f50d02c9b	775e61535d101e1f99e265d89e3e3b15	06faf7946792bf75a3a216746d1c213b	265158d62e3d44576f52c2fbe65495e9	4c68dd93c813ff75ecf616c83401e3eb	d399990eb18130a7dc344b90834e5ae4	26fecd4bd663b34dbaf344ecebf45aaf	8ff3cecd6c339ea4fc2e7ad7df3f6d4b	5d5c431e433cfe71d0ecae61e5343ccf	6c528812f602492202a6b30030280f58	35ea642f3065f683522f14a9ca52bf30	0ab41d0dc710a13c299b0ee58644c1d6	0d415291dbf63e06a3641c68eeba5481	116a53ee040cb78a033f768cd24e9511	8a18fa6ebec75cf59cf6eaf0a74e53af	edba9da6897e28678e00b3ef111cf438	f11eefe9136ee58941f56c64e31567d2	a4e4575ef3a8b509995b19c8fb48ce9f	e330b89656d717f5bfe5e3ee0b77c3c3	abbec3f8e271c0d0acc671980f3ea4d8	108e4448243a6c53334d6cb912ad8f3b	69d49a30b31dca2ceca2ce4fcd76c0ac	aba2da1115ce643a7e182af2d79c0f0e	8f1fe472b06e51ad2f18c2ae44903dc8	cf10b1b24a8f8d955229ed22548ea913	980a8ee745feaf15113a39ba00d37eb6	181521787fb2b8e2b3b07b03f409b7b1	6593d767b4c24c5811c30771e5a133a6	bbdcf43a5b0798c4716145fb6e83196f	60a24d50d5ea8b7eb536efaaa61b0a20	22dfb7fa85cfecfb06e7da2cf0db7ef9	0d0780899033061a6d1fa4cf3b54b74c	31f4bcd5c1ac68e00fcc266082ad3377	677d23398f6f850e41ab2cd99550553d	31cca91db7120759f3bfce31a8510088	53ca1ac54996e01dbef9a39fed8aa6da	48958be89799af349f24b9973feecdc6	973237720a44d682ec20ac83b0feae48	1d3f074fba6ec4adf85b8a53b57c8bc2	ff8134719accd6e7904a67c2f0286f0a	b3a6acbefaa00445fd73541046c07b02	3f3dbcb1384d52bd5fd5525f7b065082	e04d4bede2437d821acfab7c3e4d6271	1f93eed1c1078f4baaf834b30d202bb3	be2f043fd2e64a418027003e3e943bff	c6d5a9177fea828e3914273b6fa39b85	92af0e885a1d4e4e2520bc4c9e4ef4af	8371fda0cf7f0055eb207d576dab6690	e596fe17d85432ac0881ee6d404eb79b	6a9f326d3e57765643f132e7003c72f5	85e625e2b5cfbcae030ef2f89128e3d8	fdfe00763bb7a8c7fc7350d631fbff25	f647073d9d2bfd59ec6eb5f164748f96	0228a1d67a5238c57c3cf8907586cd2c	edc951c9ecdce24a0a5ddc1f5a854b24	b044cdeb82ddf5cc365882d4e89aff4a	7b775b7ceda7fb08a828389b4612bb36	af20e650cf47f7ff1a812ab7b85342ca	3a9fed592428ab2fb5b3d90a49cd5073	b4b92bb453f6005fbb91d81cadca29e4	bb0f8193ab68ddc3f3b3b38ae4b4da77	d874424a74a1a8b3d9e679fbaa0df947	050442dbf72cb2d5d2f389b5ee56cb36	8b4bb7e100b7f55e0a855b61ff561ec5	d98ab114d520c6fefe691334b6fe43bc	4dd8e10858776c50b6b4fd0a10d2e5cb	abdf91ff20ac88c03491da33d038f94c	c5943719f66cae1a280d98806b57fc21	adcaf62b22c34a183776b907607a53e8	f15406582b4916d7294cbb8b11fc870c	9a3cf86a941227d9635a76fdad048132	3939a84e4fb4ece225860a93ccf407c0	b4f784a0442aa2ce12f2593d0a99f95a	93ead2da5ef6a68a6b80037502f9f1c7	a3f97b5aa8de7758b3a0c0e60e9307ac	bc4e0b5bf5fc447ee602ddcb4090541b	5768faf95a3271d980fcbdbb630c6384	750c44eaebee11f2993fddc8bd13590c	eca47f8fa97ee1bd865e646272ac7a89	889a25f42d3258108ad7711e095ce38c	67fd3ec2ade389ab9b6bf00201652826	e27aee6d55db816865e8af1d1876f266	79ac10240f54c8b8e2edfcbace3f8438	76bcf08e15c3c7cf956151ad7c16313a	66aeea8b8073645e5c2dd7b533e83e0b	d02b0c5ffa56a7a65c490e9c0cfd6b65	6a8a87976df7018d950df726854de7ff	c4f6b3db31f5a64c9bfff3a66431b587	a2bd1a94f023a79622060e9c1a623526	7da331e1b71de575a65ea0fffb145e0d	f5b5fd9a60ab3f880a018a40edd9a565	d0a59678def12d2d9af46feb77c5dfd7	fc377a8c1e7ad47fedfd39d883381b31	8e0780badc67507d3dda4f06c83cb8b1	d88c6b0803cbd7be62b2ac996736a417	e7449166fb1d996746af1b93680fc4bc	b134f8204d5b5a611cf62548daf99682	9689bdff6b02949c7b603bba40efd47b	31e006d55a2b4f41d66e298826b8550a	ae75f23ecb6753cddf7a0adc79d9b737	85b9a643c51a87006fe366d454585166	68d789668466a61fbc69431282a9da7e	ae12e5d8928ece81e193821d3eb9d903	7be7a8c17eb311a1781ef52d329196a2	7aa2b4a69fdde2fb17cc71b641e2a11f	2cc76d7f4b712420f258ce2c8fb27402	de29785f3ec7c2b8d8ca42f3d97e3cfa	0cbef3945809d9becc1a159f9d9ff9d6	f9236d600b014599b18d15ebc5edc319	ffe7c9ed0cf10e73dd71999edbc155b1	ff706d27a10b6e8be3e8c9e1898eee19	747e64a12586fd34ed6b226e14bddd76	ae3448cdc9901b2a88d691737d486c84	55605ff9777203b068009f42a77974d9	cd245dc1940ce6d753829593f740589a	d83a26d1d0bfe432de0ee90b7574e87a	399794c066a358ca8ddd415b5ae6602e	d4b9bd0dea9cfae549f8914ac8d0ffe4	a063e83fabc732239bd93d0b41d125a7	c91a518f16dc93323b0953aa9bb32a48	59fbf458948658fa536edc72cea361ff	4c20209dc80a571400b83e5e48ffde0e	2e6f752317c9db900e4d5c5322f90e13	5235bbe1ed154483772ceaa812987e04	cad3a84aba13b9cbbe13f2ce46bff380	9265110ec7c94d35719e612bcdaa31ce	a160789b61cbfda8aae07a7c14f8e39e	210e53a2162c0fe6c1524ab1cbb1d3ef	fcf27e749a5d3388b1853ec60ca18960	a1c25e7f648de99f0f08e6fef245a961	a535c1c5192baa2fe41ede4bafef9505	9c0dddfe3e1354bc225cf48a759bcf49	ec2789265d3eaecc29764630b38f0522	9dfc2158b59f7a0097f82f09c44227f1	b614ec8fc7b30ba8047c12676027b479	d2c57cbdeb5873f12dfcb097c2093af6	9f4d444f49c06b19a8ec4c7f0c96d66a	da634f44aa751f573158756b5eb14e9d	f7e7b64d0f47bed27cccf2241db92521	407ccc62e02949de37ed69d44c64e1e7	ee56deca86bc6e4f24bf6b6dc8440bac	5d5c83c9b803c0223548ae2deacbc234	a2c9b9dea7adc2134f1beed2fadba980	fde4741e46337904d21af64214a4688a	82a201a00459f95c68f806760ffa4925	b94071a0967d94a45991270ea90ae47f	aa1ecc32efd243123a27014e9cc5d18a	bf952ca44b595eb931a05f54e7a34067	c751a751d56d88a1373c69e02690354f	307607bd7c542ad53d2759fc498c4d78	a9ab530b05e845ac99d9e1806837d647	1573a16e5b4b20a0f298af655040d2ff	b82c6ca21ccdb9f807d3da940b16ab55	d8b57a08eaca9075f98056426813d3b0	5ec45c9a7386def0d8bd4c5c54234da2	e04e2ce7a1476c4d14ff8b23653018cb	5fcc1b21e50dc38dad6c143fe132dc0c	1780dbc4e9e8da05efa5ce7dc861e3ab	8676021148f090dbbf167ab558d34a3a	eafc00babc96e2b85c0f501ce1906d65	78026e8c265bf05e07621a499b393a16	47e588b01a0e71f54de618840c8d28fb	c5b10700fbffd6fdcf8ef5e0af329ecd	4a6c5928d3d231935e584e4520ae907a	2ce8863a6c28e480b54d4457c886c3fe	64ca456bff26aa1a40abe430edaee592	06639f8eb130e0b8d92c721ed76c92d3	a6eafc8df8b5dbe688e292fd7c4092a2	68d7049f4016ebc9fd38798f679fda05	7c57237bc88acc0f2d63f0e41cf41556	4ff91115a6a2874f0f3835a929a8b8a9	da72fe27e59ac4ef562d9ba1a77b4a7e	94b7ef86c7c9cb646e6710ebcf3a1f9d	ddecb5283d4f79de8efa5516f06eafa1	a642d2fb58e15b2d5d72f0677ad15dc5	d5d2ee0e0188e8f545ec477e76a74690	97067475663f5a178dae0ec138183a7f	26b4b6033712dc91ab3e06084df05029	978d4f4b25daa5e4968e721c218411e6	b1ca4f004775f7bb343f1b5ab176bd9b	95f890fadc4a2cb213f96d98494580af	944fd1d99acb505790628d2461ee456a	79b507404eb4ffecb7526bc00495acbd	5eb400767cebdd453833e18b7aae0227	2db730f9230835d69b9de61bf893fd39	cbe97388cb1dd5df695356932f05b319	0b44048d4269b9f5a37061a98f18f89a	5b2e02b3e2db0f30f95e10a13e0b26c8	a023edc46b0a0daae409fa1dd699598c	264989ffb1cbe45759ffc42441449e76	c9d381b00e6bb40beeaa84a9016ba65d	29f72dc5ad02585b8d5d927b62566b62	6c0b5734c47a2ba587552d26facd45c2	431f40a55074aff742c329df9464685c	e58c6458f2e05e98ac0c7bda2d9e72bc	0014e5c77bc26a15a8351d1493ae8b33	b37115e55bc7b7ba746b75fc21899bda	9c5cb0b45c2276ac4cedf71bf0c7c1ab	0c568f93829a7bb9395250d67ac3a0cf	f78a9236ae0795634c40d5ee0939378b	a61064477e5f3d9dc62cb89f670b9454	acafb6ddedebada0dbb9494081399a32	dbe4a44f5a055d99be6d6828c24fc499	4cc5c122ba911da4cc44bb30bf74ec3b	8d8feb82f11ce5864fab99331079d9b7	2f4e652ba6e110caf61068af66b09aef	90c14d2528b6394488cd74aec93022c5	1864436a671cf439827b3f04a78a9ac5	10d2d2c05176a17046166fe8c8f398d1	15a806882993150ce406ede4e692d7a1	537b44f74f1f39bdde82db4ba1485ed9	73e1a13a157a369897f6c13b61516f03	4995aed7a27e9e9dae288e7763dd9436	9ece617bec88dc7d160f7f122b5917a2	ba77da0c1595108a245cb9bc5e5708e8	931f0ccdbbf2972c164e50649b22bc03	fea18d35f543f4302204e0dc89782bd9	bfd4e07bc2a13923b8a3ed7752ccfa2c	a29e9d801f4d7a59ec87b6295db9421e	ed49f23265d0f690efc6585c546588f2	fbb89e218ee96856bce845bffc8efa0e	c0ce10554fc77c4703afc60cb6ba70f1	3fea0f33bcf97935064860fe114932d1	9f389fb8ba409c0cab282c0b8e84df29	31e7c6952fe9342714c9d625cb63a094	46e85eac838ea0a9427eea7b05077afa	719b3a1e495b387e58ffaa299cd8b1df	d9d043518ddba3a805205310f6716e91	848d895d812581ccc00587aae2a3db14	9b3fcd592ca4d7fab00992bbaf885051	97213c74d7369b5f74e6e26629c5c33e	e9e92fc3029a9863fb1e6565f5d22df2	1a8dd884489905525597596cc49fedcf	ce9ef264f091fb499ae16222182af50c	26b1bd38753ed110815ade8a9945ab0b	c4d41547c032bfe3510db6477b112ca4	ef6ab5559867a9b5c129d090f56c01fd	00673fa806693543112c9042dd5c7710	385df1507821f1721f9213628db224fb	5b97cf9ce4c4d900883e617c46ad8a1c	b705e837db9c953b417aa93fa82abef3	629543cc7a732125687db23543a2492d	05237b2342521e2c2736fe421b790e7b	1cb0cab61eb262a1fef19342c1e159d7	ab198d63879b09719afb3ff7ba847fd9	168f20dda58c8b946467e9ab0138dcc7	e287d879b6212e4ecc99792d74fe253c	1b7509925766d2192a6142e0b1d47e34	36089cb506ac87bfeb6e5e2f1032c66a	3a943caffa91d3b541096418790fc764	d63e7d451d88ca5d692893d5804b4625	5655a06c1c67d0c112e30199eff59ccb	78a9b13f32c8ecb5cbb622f10ccd31ef	d76ccb97863ddb8db473f173b6c628e5	4c2f288062e1ea08e6ec8ee1aece9143	f5baaf3aad16aab7c66854a527e78e9e	28a33feda38991ead13c44295f41f4d9	b42e3f7e5131c45c5b6d27ac1c47fef4	9bffa4e0ac67c9522029567aa9ece1c1	a99cbf0763f1fdc88c26b71456aeb561	e44cb3ab5cad454769c42dbb880045b8	c7fb425a8c58db581b946de1d15ff72f	debb7f6d95530dc6271225fe7a11cea3	e14c6b0c3b537efdef8f11b0a53f5893	d285d2ff5b3e6f80fd96d56bb83b11ad	d46feb0318f797e4d12ac4b538da7829	46a70c25ab255f17e73b09a864205b06	6965e328327bdd666e0592aa484af85e	9f01fd5ad2c739ea342784fb7a6af869	4e6c74b5eeba99331f3eab6429ba539a	e6b909c661384331ccc34ce53d6b8435	0c4dff195afa02ffb8b708aa53e515a7	4430d15ad87a18f7861a4217b8209924	d81a1fb92c1d32cf1470004638bd2709	a18e5634d4bb97c78b5dcecb8f78203d	bae7cb9b1d834aa07593fe621dc9ea72	5a7a7665889d181461ee082e41349d3b	d04e99bc5db4d79f5c32aefc6bc8e6ae	d28efb4ec954e40e5055706dd9a00210	3e936e136fb6cda0a4b79c166c42abd1	4441d6ec15a4937d27381e2f5fcf267f	b6a7b7efece33cd90ebddeb55823e688	f3c9cc8150213838a71b67b05a8e2cf2	db495f796596691bb8c0185a3ef049f2	e3ba6dffd622728aa6274e90213e5f12	a7b387121b00dc8770a203e317f0dae8	5a3d306dee293cf2084324a1d2125945	4c2bf41ddfd77bd1226ef3d400022efe	0566885d99e422387d24f916e5186ac8	9a4ae80d84475af52f3fa6b999eecf7c	23a20cceb432a6a363de7182c9af58f4	62a5e9c15ff5faf2ddae1afccce09b24	38d65295b5f226815becd4d15fc733bb	9721c600a6af5a931e6edc8933ba134c	9fde9e0e4c1c5e5f0d9b1c577c062410	9c213ca6617a863f610391eae3ef20aa	36fa8a850a6c4198bfd9a062c38dfa2a	9ea22465ca4ee682dae7e88953252a3a	ad7b953e3f999c92e161bf7b42a89782	db4127b6dd8234aeb4b7ae58be7636c7	459409bdf0e31365cc5c9843a7d33a6c	b7e7c669c71a63a93e491afc26356a40	fc6966cae1c6752804603dffe842d61c	223429648279feaa9fd4580b18f95836	ff9f4585fe197df1f03852c926501d2d	546b053cbaa2639238d5d9c457fd510d	af8333fcbcda42ec06e02f5a25b029e4	8602256935f2b778bdb745884d022f44	67a61a9fc6c6ff06f68540c2f5e73ba8	19dc04a81b6b9c6045a56f245036fce1	1a9182b3800490bc885f6022d6e7536a	9c879c6a734b36380e4ce4f6ac3bae0d	942c592c27f27c77b5d3f83e6470d405	b77dac2289c161dc1cb280881b6b20c6	b6e44bd4b309b9353b85fb23484d4d65	b7bbc3d4819dbf889f8fdd352b34796b	dc22b4a7259b67ab77e1fe7a5cae9334	5eaa11b4ea85cae99b9d27d735fa2ceb	20a7a5f584729dde72528148c308d28e	949ce2253339557b6524b17c99c6648e	14b45a2732565432ff4b4ba7effae7e6	956d245388f4f5eb43960d5ab23318d5	870a4f5577747b86511a6de51ae35acd	441d61489abd21430b9985a4ce688e37	022c7ca6eaa276c4507ba681dfb2ee90	51b94f5b5194a86296229939433466cd	403f01a4b7093ed05a09be1a85b86113	6c07071ab1c96547d5da27683af11fc8	62926cc18b39b6debd695d1aca30072b	19004d535989f7acc987c5e568be963f	e41cb771750dca6b4b0ef2eb196ff879	11ac31b8797204057ac02c6b2866caeb	ce1f9cb10f11d640cbf88eb6e1098eb2	30a20d7f9149557c9a97abc270d6fdf8	9f7a155bdb741ab05605163dddf34351	a17164cd9fb9e943993428a032991ffe	0dd2aa7f68ec94211fd2f9f1f9e58c93	1dec07f92813694c6a11700331df3c00	573518fbca1f340fb402bcdf7a9bca57	b8b16d21922057f1cb5ca58f191f0eb1	19549bec6ad076c1c81657be8a0048ed	5abd12d36e84be9915297e1b635f391f	c58a1af1e44f5a3e4c3c3be4365c867d	bff02cca052a5aa2581927cbc91a59b9	c51ebaa6555a758909c4bb7cf81f2390	9426894ab5cdf3b486f5f79213e87cc9	166f33af9d37e59a14581eb9d88c2ade	c7a2f78c561d0fad17d573952ce0616e	98e735ccc39cebcea1d65c1faa675a05	310bace3c8bf975f55efc31f2cc87eaf	4eb67188ee1671db03d366e7c1b3ffcb	10a3c26c30ca8c857cda9d638d2423ee	1d2ca0fbbd6517d0bc94ab8153b722e0	4a0d94f56ecc12ec6f86e0e37f08b67f	1b3c8e41195ac16072684107bd1b8329	a34640cb406a83ad63d63182df46f063	e5ec6d3bd558f397660874c49b855772	270afd0653ee861f45625d420daca2d2	0983dd14a0c0d0cbaf4187f92b51db70	d47f2131507ed7b24ac5080f6e56ae8d	bfcc6131dac0342325c587fc78781b55	a038d9951a9933d8a33457d1a5077801	7f97434451ee46974e59a21239f71395	d8db1d40bdce1d9c9a2b6120134b7c96	d647b7a2ba0910d1e9990ac89c21cc2c	d5514fc549b6a7956d5f8227bce87691	9463c8f4d4c690f523d8ad670071d195	0ec31104d3ac03217528936bc4d01863	606dcd08412e2485c336b8325938e31b	a2dc2b22abe850c3a4df7a26a37d9544	53c87f3859dabe443138adcbea2ad54c	cbfb4cb53746caaa690c11cc3835b992	754c10c28ab3eb0031d66b5963bdecf1	be78b905690ef6e2a20697e5c841e2d1	8d25674ef12ed4b362f60a6b6f835514	1f59a38b0db6be89adf839ab06fcabed	b6bf3c9af2898f01f08633b0f6f17d6a	c102e1a843734436718136d93f484a40	082e35f6dfe92252d52c8e9bcb731658	c8a4c3533e2343cad2949cbd9d38b76c	c1a374cd4a6b2a9edf842dce4bdf75a0	6fcf8ee4ce9bb11042aa47380058d017	8e2d40620440edcbddc7dcec5363bd64	ef73e3d412d9908f7052531975abd29f	bbb81712209f58981a53c81931d6f1c4	f396808775da6b4d0cdf0a4f479424bc	d0d8a165af6a308da7c0d45cafdd0cd7	be751def0bd818dd84954ca335af6c1b	1fb5bc16ed4f47dc6517513d7b0e1ac0	eb704a2f384365faf6a2a44638ef79ae	335e679e355df85ee1c4472a35122262	1ea0dc4a867571f7d4b5de2868620307	b3ec12c474e7efc6b5cc0bbb6f948410	c2137df782537fbcad3981c3f6d40c69	0e5133878d16981d5d42ce5b18b2960c	6a8a346ce1c1e3f5b0a35ea080c7f67a	83f9aa21c9f4a2612e00b96cf38f403f	0e5c31cc25de2c262988b49cf643a8e0	0412e11914ee07e3ee3a15266b93b88d	fabeec63b564de97bc107d6ae948b03e	0ce805c4c3523da9bc4b95bb9dd3f507	c0e600fa9b130e9172f842e673d81b94	7d8a2220f0fc6954f32f1ace6d326d61	da597d978db5e9a2b244e37fc2ea5ce7	a734753a1b5952b3843b7e54f5f75200	0047691492a03685c36fdd5bed0050b4	a6be820ab5b1d603200c03560ec62277	ca5327d593bc0e9b71ce16cad2425595	ce5fd45fa1e95df85edec2c94c55f195	b41a1901b1c5919cd11a438282ceca70	dad40046dc0c6058f13e5796cddb3afb	e08d836c6c217f5d2e2b3397876be568	d7fce58e665bc2fc7002f3f12a65b1cd	6e63dcf53291c16663a59ff3c57c1017	a7e6d878186914fcea5069e99f2fa2dd	b65de33709eee2a647420abf429f3bb4	d2885ecd0b5afcea60fa6ffdbf74f05b	b080df8c7b02691497913b78835a9cfa	bd657cf5fa89077d19cd1eed7ee2d036	716e0a4ffcc625982e500579311276b9	c8ed6e85e31c0e9e8d6046f3b0306973	e20d1577adbd153beb99bcb948685c48	085d27294d13a7b42039d48ff66565d5	679f5ba99ec0fb7d12f321a1497de945	679b970cf77eb520ec6da2282feae088	11d41bb389946c480600dfb6c8fcf98c	eff02ca78de7f51a895c5acebdf1a036	eead735755c51b03a8868c3a0ef120d6	1f66882b8220da2575fb9ada058d9a2c	8c2498dbbbaab85ba803fe3281258f76	f438efb986947cfcb66eed00e6bce715	765221927fd762c39b1ac6abf2c3dd35	e287ace5c4ba88248cbc1d7e02b96db6	0632df004d591448dc5b377efd39d0fe	e8865f4ff1b6df2132886ef1354a1f93	708ebad7eb03c7705de554069cce8217	a5040386581fe1a940aa66c5fbe33e88	1c0d9be92dcb53dfe88608861a1a34f7	9fe637cb850fe6a75b96fcd30837cc95	b07be170371c087f677fe87bb30d7eae	f4b8a85b7b8362a92ac885ec9acc5f60	a947dc6364e5f1af38b8b3a30a8d2705	c0d877b6ec5e843b921900a70971a4ab	5ca270839e48220a4bf0d22f16ea213a	7d91b440a92952aa9cec48e4a6710ed4	ab2442a0d071ef305490f2f0cf9bcd30	93e272bcb9e2930d5b13554f3bb7cbcb	c276b649fd05d75b8db218e1a32b6691	3c64bca3f87aa861b14615b0a45f9f4a	72e0e9cac342dc31909e2715edd95e6b	086609ea944cd852b4e4830dd46b938c	ff66a18cd8f3d82768b109416f937949	fcc065bfb9ddb6d7738c26bea6f71828	0c73f8a85738654dcf55208606f64acc	88863c49000e2b2fc44faea91dfe09e1	8bac7ef80b9888264e285d9e81e9916a	f5b116b59e01cdf8cd5f8f0d5a68035e	179cb25a6f3ee705cc9257c259ac91a1	4866f20cb4c3c5f92f29b5e97bf99a18	f256b0a773e56e7da2cc451e35e6dc4d	50df71718fa7cdc5d36af1477780724f	9adabda1b26012003ae74b56eb8d1fb8	85fc3d5e41bcfb64d6414e8aa9e00346	e03c182611ff0cc3fd32f5dfbdbdec69	ec51c3b1ed7f548c300afaf3123b9cb3	47ec697526cd03775dcc3b1dea6d8ae2	070ed4eb3a6e99c690894922a21b19a0	8b0c95038ed542a4145ac2227eb09275	069bb5c6dd90777d0ac80df12bdf392a	2650a34902278217ee0b7053e60ae55b	40e9722f8af8b8b9e027e88e11cae9e5	cab0a6e65fd88f97d428dc419e27644c	ea3b936d90f3aeef1099a69a50c8ce61	1517683c808630cde79279093e81b7f3	eabd74006e5cee35537fc7853a68a321	164841210650f7a006e01ec4757c6e5f	04f4981d2a2c6c3851120109b42da155	9c7b50423c86654035d0ab2e36fbadc2	8af834275ccaf08d9b16a4c47db786af	413734efef917cb4bda0f04321cfa0a9	41278701fc885f0aac6e088459ab8f30	0725cd17346439a54a576dfe93b5e045	0307cbeb2698592e97b49269182ab975	a13591c3f9c1a0ce2bb72a1405a0273a	605a6233161afbea64c8125fcea6f786	9e73d97da355624e2016463a06efc379	b782763e888327b3a39400a78d6c746c	335f25c565fa0de4d442287aeef21fff	75b840f7a80f7241fcffcdfdf92ac6ec	01e6332aa74eb98861a230d522b605bb	944a0f3f090788ab321225492124d4e9	5fd105beebf6933544d4e67ff9dfca5d	d9fdb0b93aa0d2b1da6e8be5f47fa8bd	847281457ed7df4d92c93dc404dd8371	c16daa46927dc7899339a8bfb2eb5dba	7fa3890cde74552d681a121725b4dd8e	727593b9fa95152e72ca76c34220e5aa	a5489f654821a21b553b34bc8b58c8f6	870cbbd0ea29504a422f4cbf0d6bdd01	0eb3d65d2965186b053b080040c63a2f	b4882be2c0ae469f4edfe31347439361	eb3eafca1a31942a97d64c815d04118a	81096ed461c9eee05f80254ebf5896e5	1db66b2d5d8bc3483b35448eb05f97d7	27f2d0c8ba4f24b14a7a44f903f7b547	c8a598aca7d88202c95d0ae782596685	baafae9df987638711e21196ffdc759f	ea57c5e351b9a2378ac09013aa0ffd66	eeedbb7a7c508c917ff8548c6f612be2	9e2bfe7a1b5df66561307a5d8e5eaf0d	6790f46d78f6748a03a23244d6f5c061	0b2c17845b885023fe1c5d24cfbc1edc	322d46360b17f87c21140dcf96e0f8eb	73c7dd5625f942739658b884aa137a7a	e4e00ff3fb18a30eea7aa9f3cdece5b6	38e44ca29c8da833eb654071b23ad4e0	963ce034f8116d978f9a0e4ebb45b1ff	fd919d8a9b231b750c127fc22a3f3f13	e2d3d75ddcaaac53b93087db8c20fbd7	f0ec97b415257aa8c803dd0f87098cd3	cd6d760376eb56e53da36bce3bfcf137	5791546c6fc348f1021bd6a05920188a	879176954f006d3bbc56ed5a55432ea0	a0b56fa12714e541102ca98848f55d68	a64e9399ed43b450670ee9c0c266ebd1	8cf47a573244b1a0405c0e7536cfbb46	deab589a4d934bf94327c5f63386c225	766b6dea3807bb81e130be805d5e1d82	141fa93414053b6caeaadb179cd225fe	10bb4ae475706eb936520a7113890129	6e7560861c5c8631872994a4130803ad	9910aa509ae341ce456714cc33b4054f	73f398f751936f418e4c19a515e47393	55e2813f80f3508d36a45e0f9bfbd277	e655184fe01b9e10df9ea03d77005947	a73e57828dfeb183ae21b9e44f79950e	1f86ee3fe370269a074c015c65677073	c6d0fcc8532c42a728ea990d4714734c	4950258254064119c9ea2c312dda0f73	3121c2920fa1479e6a1509232dfa5e7d	43345cd9b96405e96a2258625441fae6	6a5b728cd525b08673131b4fcfc25cc0	632bf01c3c1e7feb9dda65effc621b0d	1a6a7bbc9d66d58e0ce2f256c4ac56c6	a3c46392caaeabe8c36de4ec5627fdce	394e0403a054167aee9533be5aab875b	2b647d852946edc68d30cb5acdb81262	f23e6c417545391a390ccad64206f35b	67dde65121f890b7b58a3c31d40c0f6e	5e1875daa1b9f98d9aeaa79aa12fd3f7	9b7beac03f5548fd12a9c97cd09a7579	d77abbdeb45fcb886fc81d8a2bc87e72	187c5a8d8f8fb43242b6dcb89ec5d1c1	3b35eda6c1a0dd43259aaa67e0d2bf91	01b1b7b7ddd5d2d0f147282743ace1f4	25a4bcc9f83b2901ce51953bda1970df	a1a838dd42143524c7ce943be68442bb	d49b698f23685f85aa832d48cba548d5	97d1f0bdffcee2af5c4302aca2c80c4a	ba7b299d4266ed1b1806e135e59d36ff	3fab47b8bb9138d6b385fe668112a1f7	d598bce002aeb68e7a5ee53000c28cd7	283df608cb38734d38a79bb1b21b2d33	99971f829e1fcd50c3d5205dabd0abee	5c53bedc4f0b388c03fb1245ff1cec34	adfdbc3dd0a1dd525b51eb502d65c71f	7c69b26527b32c8a9d68585c32862130	c95e7b0fcb0eb4fbbff8226b548a125b	049a72bc0c140bcb27ba3c1afab1f30c	db0f60de80a35a461c654fde9a28db3d	a060999c8b768bb5e2f17abe5db94e57	dbab27633e6be8edffa732fb0bd72577	d6beb048c91e784cdc4fc925975bdc62	e4ab6f41d0a8180a43b814b43295e10c	6dd5c88f5b08b169ba74a2d8a580cee6	d371d755fab2ae407ecf24cc7085996f	3998489da893b752289352d51a90891b	94380a85e39f45ab5376bb5fb0f2e539	5bb1a4578c64a7f8d25658391593bfef	26cd3121ae2838009d9c5118bb157202	3f52c569acdfc36a2cf4b92de906f239	f653022ef8db0bdda780bc330592b3ba	8be18112012e828eff6555ee6cd0ff7d	fb9b991c53dc9cee8aefc19761dde48d	2eba046f6df366d08dcc29e2e86fb4a5	210eae06efd6312ae615c1619b6860c4	3971dc98a5e2587c62e6d2e6d6f1487d	af2c0567de955198e08190a22e09ec6d	5ae7e1132b871a849919a11ab33a530e	f6ceecc1d25736789a701a540f058d1c	0ddbc7587ce046709a6fc82f0e4be80b	cbebf57265f8369a2a78a4f25e7fe0e8	830323ee071c4d0c8d045e63cee78ac9	09b1da8c59419983bbb4d6f4694f262c	ff82cbdd219af74d2dc77707a0bc01aa	20b08edd4e5daf4d2b0e21385417e9a8	3acc15633e089ca99aa95471d5074ea1	a1ece42c16140a03312e1010615e82f1	c0a0a7269da26a468626a0ebe51244e7	c8e50cd36766cba48ab102458601f15b	2ae5ec3b9c0a90c05300cc588ad370f4	1d4ff80f62de58204748b22d7a095a9f	d2a31b8e147d1fc4043880ae71a69862	124ea27827e87532eafa54809e5789ba	21dcbbcf8f6a99747ec7ec431c2eef29	a7f453c9d2de470a883c2944435304d7	35462e9f2618ac163bd73d53626683cf	946124883e2778e2ed1c0c27d1f0f2b6	486644c7771020b480f1bf04452cb18c	2ce181ebf4169a7d91f4aadfc086cdda	162a0f545d3c58c293cd1f6529a0dbee	e0332dcf75b1819d0d0b64025f20bb2d	908a9a79269eb8b8be5418a13021815b	18d50317973a08ec64aa1a38d12bb457	f4b50a39d40f69b3a5b3e46e777f27eb	5044051a98e9afb2634ac33c142a8028	3fd0ec093549fddab20b8a4eccdbf7b4	10e46ae6712af2423537d5660e7e0501	e4feead006b2ea12337ef19c16a8269a	733d9748c9840075fa13262dbdc337f6	005ca5d4a3fdfac3fe5e674f5cbfcb74	3030fd1b5dffd1e8fd2db07f3c101a1e	5305d7bfe0481c985a37b751e31a7135	922db2845f2e0d9d8c7871fac33d1a25	06c4d8853b3fd5b4b849aaa3a7218311	b363b6c382c6c30bc9f0bca784793f5e	f2960e186feef74a5dd6cb425cca13b6	5ba781a7995ae0d88093736d0fc92500	56065e5b256f04ca098da37ef333bda2	fde75da4e4b8554eaf5c55fe3c86ba37	c1b94927aa92b8435dce2447cb12b30b	a655cd8b60ebdec16f93725fe4df4cbe	6650468028684515285ee8e12be6cc30	6517788167534a346a901f96c77ab1ee	2d5ef2a422a86bb88d3b698939e463ac	080c2e776ad093bb106e949fdb07f418	b82174637fb64e38abd0b02eb6e4b939	1a86088ef630c2866527f94a08e17e4f	c48017d062a1a0f703785e212f02fe01	f6906ea26cff2d7e545e66d4fdb67cfc	3b5469991f7756b0b60ff9397ecb6652	af21637fa3c8af7b00dc1312779b7d42	e8aeafb683da8a6fecda31714506549f	71741ca58922bca704c56645a9f3bd11	939d3ae4f4318734bd6a938a267b7011	8ec0da7f944f439fd4bd68bb9816892e	7d5d14448f8302af03303713460fa642	22ac0d6535ecd2f3f2c0a3629209cb8f	8c8bb8edcaeb077a0fcf2a62bb4d3524	00749bb90f6eab2713a1a67b086421b0	cfaea5266129e2de606f8d71721892e5	58a4ea04ac8693e5b783f30a21ee45d9	8f12abb40639790017efdf0a38219de4	7f40edce0110d20a8ac9f0a02a2223fe	c024d652845e3f688aba0340ffb8037c	8ddd75b2bbccb82ae620fd4ce9652502	10acc1e13a11d8ba39190caea91d95e8	9bfa32fed78925d6c0d149a5b13c8416	a5c8a733810a1fcc5bfb92083ab38406	95709cb915d615271049aa0f0d1024cd	2d251e8620901bc8202ee41d48723272	f4566445e51bc99117e6c368cfc0ab39	f709c91e7457418cfbe407f3ca838f96	055aed8c05633ff0e3cb696340f89d8b	c315c7fe8ef1f43f9c53f7fe409c7c24	e5655b2ecbfe943a8e98e0317ffc72ea	44f1cc5cc7319d037a202edcb1d62085	bcef9967589464739fe1bc0b0bc41318	910893d68704bc649b6f315f504cc30d	3fae7f18196cd5189afaaa760cdd99c0	e364a238d686e2d940bfe41cd297e560	7efa5aa17c051bd4e0e50e20ca0457ad	dda3d38ae30662c51edd3c4123ab1524	8e37b2dc27b2bf96388651091f7a3fe9	f1b5e546eabb9a06779426b0cc7616f0	c9f291ad12aeea2ce34eac6edba1af44	fb0002bda83616ca9891a59ae08bbff3	f345a2e3b4f7437c37e0af40df641af4	d5aa5d2423c45c1ba76dd9d751e4c32b	d91a59dcdfaa30ad35a80fcad3ead799	71e6fb19a4557749a73e60814d948113	e94c75fc99c3c19f40ce8c04df546101	9b41cf8532252e891b631202165a9c14	bdacdd5ae9e20d99c178fba4508f01ca	a183f1485af8b2e0b4f72015a852bdc3	6a15185164a4140e564b08784adfa242	d58243fc364ff0f0bca30789ccc5f34e	a6c61fa65ecd0b1c499db6da1d34d343	cedf5ec15a58f82d665e099da1d6b768	5e7b6a9226bf8ef5b6461954125e9a73	bdd9ad105e2305d2869bcaf3227e49f2	d2c3bfb8ab7fdd517ae37d2d680ca8a5	857ce92d5fa860f315cf46e0d61c8997	041535aa429e882eafc087c3098df48a	d35c0cb4bdcc41cbe97a2c5fce231391	22a7b0e4bd5b8f6f2aa8a0054158cb6c	ff01b56182d3f4cbc80dae9c08c2f204	768e83523762507868270599318d641b	c501b611d5c2cd7fd0b54b4df079f8ef	fd661bd8d8877ef8c22fb70ae2ecc551	34470b50bb5c564af4dddae7ca105e76	1469edbe9456bedf25a9b91fc51416f7	fe62fada01ae593dc16846de0d99e342	3808eceb9563ef38215f8aae2b5f4ce7	ec8d89fd53fa951e7cd7b8e1ffcd127c	a821a6270710fe84d9e45fa0721fa604	e0ea6a25aeb8625c59aa62d211f04ffa	07e399f0d80c108fe85203660fa5f3ee	ac6978e9433ac9537f8dff403c2c5e8c	edee9857654a706c80f9e17c7c3c4520	7a28228732ac674aa6e0ec42b116fd11	20db26f1af56535ca7cd103112340ac4	e3e80bc2d1ee4a466d00933405d1544d	69508ab3ea2c55b49ae4967f3d111a4a	36682d26f513bf2165575adb47f9049e	64e7af5b0274780cc550efcb6832f172	627c675ad689c0bd29ccc9e4e4f002ca	7dc21e145d69bf8e80454284057e3e63	02daa5133e92231495d4156175aeab4e	dddacddd39979f7f1d5f08ec31486ba8	5bc0ab650e3ed445cf2ea32fcec054dc	e7c8e4a7fe45f84ace39275cb2f9aa9b	097ddbacf949c90c03e358b7cd1debb9	c8ad734468405af09b09f95c6107e876	76151272edbd66b9b40397118c7144b5	7dad0c1249178f0eb433bc9890888c88	036fc593231710f935cfe48d987f773f	d01c06cb451d7dd0f1be2757f5203c51	3eded6557e51d689f42cefa7c6f92686	23c0b8a02e966186cee62cf57c1656de	8a5afc72bf1cc9ace79266bc44b4829e	5c0e6fd49b9f8a59fd638b15de172210	7037d2d9a35f5c062898accfc194024d	b649bb8fdef98ad2c65048a9a691aff5	aa57bf1839378f97e61fbb65a0593982	d524219d0271a2352dd93818ec79c6be	8ad5de7948ba24236a3191daa204313d	fb268d3345fc78f2f77f387f86047c69	a7e8190228185453a472f8248fdf2a3b	597e40af6b6a6aff03e836923c39566f	0ecd3118effb210abcfeb3fd21dae944	330c3b4810acc592f30fc7bb6bdb43e3	97ef5fd69e5177d22984a6fae8e3f805	5df52be79befdf5891d53493e0b011a7	331efe69091d3f205405f6fb2b26dd51	a56eb84a807b7f667d26201f8c5ef5d7	481f49ebb0744e748e0633025be46279	115f23be2201a34a04ad4909a882cc01	989853974c218cb59c1b8576f9dfec94	5dc166043dd0a9ba179f2a7b511c67c9	57b98250959a7ce387bc8101e68e7f16	09b8d709a9af42743fbc6d2cae108dfc	e2a12008203a6927b68a805a3bebe387	c42a550208a1359e05bd8ee46c853c95	644c2cb970e4d0d99ac5749937b88c23	1ca67c1e8e30987dcda18cbeaee0f7a3	0bbc1d680559f76634ae26480538c928	514dda1287ff9ebf4cab58459384ee2f	34a0aa901e439d8068265a9e2e5d60e9	00a90e226f75691353307ec34ca5f386	a109ee86e2ce92a3202690d28397a377	20d0f5a37915ad43a681a02273a78974	648fa563c26fe73652c90ee4171837f8	20888fa509be0fd98ac10ac30543f26c	444a1f47af5acbf2e745c148acc88f1d	a597d76781bbe49d66dbeaaf9d049106	fe0d9d2c179ea07573c7779ee445187c	b49aa7c81b3d9577ff4211fd75817c14	f4801722c0ee2c67d2ac63ef1becc5a5	ee4c5aa2c5f43da18930aa63fd080615	207b465a45cacd440b0e0076165a114c	1786d4adc4c5edcc6394c03324f76c50	380b3710475eaf42ef8ac8304b1045b9	104df6587bcab28f263c120b5b17ea9b	4b62b8e70d381ca850a48bae6e00a4f6	b4a629ad8ee3f932f45d98eebce55044	5d6322a98698e9b9ddce5391166c16e0	849337ba9a9692be24092a11d382bb4f	f0c813f2a8bd5cd514ac75f101524e13	dbbc98fe8eafa6ef8ff647568c3f1d1e	c5dd9e4b790f610f4529a517f484fa8a	dfffc79177515abc725566590cfc0e49	b8fa78981383beb403fee35a6edd4670	4e902b6f00c81998743c719f510ce119	ff6ca990fd491c20dbc36a5b8fc6c786	538c142da017cb6a4f7ce1fe700896fc	405c062169dc6c53f73704ef4eaa3c25	863b29ca216596c26972f4f09fefdec6	552b3c3298a9bf241ea600506a4ab33f	d29ae2aad77f3b446a76e361c05cd66b	c292daf155b07a8f667d6f13aedfd6d6	ac07a8ea53ba3f0f7c5d455ff73bf6c1	337ed26f3044426bd4616eff9af2109c	d2378946e058245074277369456d5655	0fbaa6e12ead717a5340a8f9a581047b	2fadb21259fd0a280b7e4ed291254cc3	796817d9f956029e772519d10ecd7887	1e9098abd3d9292e62be472a0840a0bd	3f62b00831c98863abeb1eff609bb49e	78b99998459007c22f7196077f5446e5	3e78c70c43cfbfd3a4dc82f7a8031c40	801aba6b781c375c6de8234ae77b10f2	61f2dcda3a32a50cf892924982319a86	dca317a3f6f9c11c0291a295fb1d19b9	804a77913ffbcf0d8fdd34f68e4e7847	115ba12b974f3b3398548d346a374832	a04af1899dd9816f228e67162738ea60	8ec108f9e15af4d32bf9db8854d0fb88	34aba01b69bc9514390d390e732e4a43	d32cae4a39fc283df0c84111cc2b8d10	b17e0fe949f326db2db3d318417a1262	bf9adc1f06cd83478a5f05611276a24a	de354ab6313ad204a830b7d1ae38ed97	a79b113556dd536f2d88492b13139476	94cb1e632536908c1a0c8f452bdf37ce	52a964b796364acf297e085603fac5ea	0a2c4e15b9c165e1f925db34ff267e51	ba61aa914205d24ec1c242df32ffd162	ff171b165c22f0026b0b3d3d51b84050	2e8f984aacf307075ecbbf92043bebb0	c3da46f81cb27bc62c307c6bdd597ce3	d9a6e03848a5a01ba936b1eaea0e05fe	3dd8783e365397728f1cadd8ca4891ab	bca16910a86f7744dc45b3ca601a22c9	88b797ea7bca65f9c526641b33fa2b33	866666a15f4679fb9daa024ab8e98084	e39e8009e3bb81af9361a44804da3d73	9eab060c492c22408d4f98c0314f365e	eac40f1673bdfc75e94891c004ec8f52	3168a8c7eb44e238945390e199b0440f	7d2304eaecf4ad9d71da84362b77068b	46d16396ce6a2b5941649a7634d8c3ec	55cacbb5a3daf00e770809558208f22e	f28fa25f6824869f4d6845d3d65e04ea	ce4fdac44b22e709d675e9010a73e3f1	33f864752a163ed0763feb78404652cd	978463f5846ecd1331f999005d83a2d2	a9f638d88c6a1a600be5f2a99ee73039	d5595b02d861009e6eab298bc0a2ee58	1ce3b2186848dff4410d0a37212de038	fec4882ad32963d6b3e75f984d225bb4	03a3b39da9f0fb4c7edcbc7d164386f9	3351d462b919997c0cc208ce47021ff9	1407145bbcfa6f3eeb6fc17d3a543de1	e852508d4a53b8e1aa8bbfb4225a58ea	324cd9ea5aad885be079b04603fcc048	2b5af63aafb4400d856d31f3efd22d48	99007549581c04e04136b0763133f152	6ef9a167169252373207711b1dda42ec	2ce93145be976868372b19b2c2c74bd9	55c182812a7a3f586117fb3b7c185555	9fb692140592dbfcdc37a1bb257df130	167bd3d03e6d68ae85458060ed70b368	58f64c254ea9370bf084c0c523f226e9	b8e1a9a047816cfdbb0fd0910f14a9c5	4e4f96541a10e3d49f6cf57a425a1ac7	2eede9ad54ecfb7b2cd4167803a5e32b	3785f442592bea0e3b96a247c4330882	722a25256b1c7a88165bc93658087dac	42e82c608e92995c94080212af2c88da	1ed5bfe63021a6804fd965b6d4f1bec0	acc62a76b1965ad7fdc7381eef04182a	9b7841a73a4891bea190f6b1a6934b33	088ef990cd984b00dda250a37246597f	4aaf1e55f5597ad0ba850de4196dbc10	bf392dca1852b4ebcfa536c51e8ad1fb	fcbf1f0feebbfc2e08c08c19cbb21f7f	f1f23f2c5cfb5c4d0422053c9adffb7b	240b09b9ac20d8e858cb31d63cea0d6d	f6269f6aa5cb167889e30f8161db68d0	e34705f4894027696dc73f5db50af8b7	37f5f797a54eb62b63f4b0272fc69dfc	7f39e00f62a081e1877cbdebe4c68ee1	b29d460294e6156466c0c6ca8c47a449	1562bd31eb5c5b1f81866c5aa3dcb364	41189a0115e20025c4c3e4c4be81ed0e	7d070f145231d5fb6e39ca473f3010ad	010264d03de45b7dfb6886bcc5d3ca28	ba45df40b1a0f3e3ae760ede915a626d	60b3e3aa8dca5b6dad0c9a94d0b76a54	f143f11d856acb0900300cf8629b8409	430509af6e28f691df7a4653a713ec60	794b78ebedc83299891ce3647721ede0	c02b66e00ead545ebb782f80188c44e8	55a262c41b96bb54c5b8eef02646537d	941b6a237ee7cd97189b2af67504a0e0	7fd59c2c0442ac7adaddb03e9ff74669	8ada1b85029f80304692d1bfd59720c2	22e297ea853314026cb25117ed7f9cfa	d5243e6e72081a9b91d263d07c59b5a0	c02dd96036e0611dabfe41b41305ab8f	c2c69ce415c75f7ea053ac34f0669b2a	58a4006c0950704a7ec79621bb80e105	9525bcade7c51c26aad3056695a47a91	e62559f1b0c81cbdae5235dfe66f2373	773e34e975f7a216701db5c4cf91f5da	6dcabcb2a03f5aea7c2318570400dc50	3dbfef3bd5a5a4b9a8da75322d2c7552	2a17f3dd87e31975d09b90e7dfd80fe1	65b2a0167b1053a50ebee5e65868b6bc	43e8c9fbc706ded409a78bd00345ee73	e8aa01d1d8cae181fd367ae6f9b157d0	ae362d1e348db7fcda61406fef86e17f	51068be6eaf005451118dbd5c18a1405	2df7b3988c093507db0f7b3443563f08	b317728a76146c19c8a2e962c1ec216a	427195d5fea9f6c8299239e1554f1c13	d7a3654889c24d1d2a4674bf2b8380af	e7701d94d6d04376fca2f5ad090e5db6	18859a2696e233c0000f48d5a33a6177	b52c76fcf1af9c64b7611ab4fc164cd9	88086c835c064e366333eea3c6783c3d	f559d696651906c8eb0554e00057c82c	c0a713104cd189b54ff95db4476ea891	15e98974756acfe2828d061c2c807cad	dad256d32676a10eeaf018ace468d7e3	b9496c52f93960f2b6340f15dcdb54bc	b48cac996e8bcae74fe0e308ef4828f3	a009813ea6976605f41866ad69986b63	1591b5bbd883d35b4d3a0f4b87909a47	7b1d2aff267d3af2b685e2d48aadc717	70fb55531bfabc5da25cf46486d24eac	ccdb4fff24b299f16af3dcba860cdcdb	46f16f3927e1554235d0d9d4c1a4843d	7b899fbe84f392c6fd8385e41a69f72c	9284898864f8b280fe5a3792b21637b4	06d0de33f0927a6f612c4e9da04034b1	4d31d3c52ec56137d099246cc5cf6a64	2d7e0124e8d7e9738c7c2221d18e86ba	5ef9d44a9f83f65d467b086533976ef9	bddb0b7c9d402159cf004debf517f07e	e10b708ec241cc9873156072f04d278d	3174ec2b708257ea2bbe269f76dd6001	650aeb99d7147277473ddb683f0d57b5	0f79ea34a481d205e92f033f46586bcb	d3b7f162042415d944a9edf1caadadc0	059d345478b2a458b4e9e23c9c472a7b	c533f574c8300063dab083b7038e3559	e5088a3d36535e920a7768fdd269994f	fafb343941c9ed127743b83fca44210d	7ab0213c8ef3e733f5ff9b7f4e3be6dc	a796504083f0e05a101ada0487ddb4a4	6fae2a40a29cc7b0b7e1d2c8ceffd1ed	639492bf07cb67ede8e4bc69d412a472	3846ffe6eaa18d378b419c4db1071f37	652d96bfb72eed67a333aae6bcf78927	c50a9944b1abac21ce9d7b7c618d385d	5fa31015d8278b942c005cd600301e59	6fe9a07b41f5765cb6a93c8bd58c9b25	39796b8afda58a6a387ffd43e661d130	d50c54f1fda59ffd940bf454536242c2	baa53c53f33a42ebae2b8bb428772403	f13abd2f7e665f5ce43eee141397839c	4404f3e679295c1d11e1fccce945f5e2	5bfd9798f6a2cf509d3da304966298dd	f0c6c60394cf4cc8ceba50932eb2a78d	2f152f79621825536c79800500ac0c93	72d9c400741605dd55c0bde366953b50	f89ee942f4cdee0500f1063ca536d48c	8f501a316864efc8eaff920e660dad22	99304b7b6742921edb5b16c0ddc5f970	c0ca90974ae72ab93295ff08515d3fbf	1252c5e1e8b4318f3e1a1324343fe830	b9eb9517c0964d59674fd07e4a2cd828	c480cbda7b91d0fdd109cca65070cc80	4ce997f8d4a97199716d0437a777dbc0	6d8f9c443f27b2aa8ddd0cafae6e04cc	4dccc31fbb70f627c68d423c6c49df73	430fda82699969c1f153b7bf53f018b2	abc5cc2480e7aa457b392cb20310477c	d580d95d597f4e8d50102223dc947705	a0736c491813599c6c28adb2dffb23f2	cd54de58efb07a438271dda653873309	4fe61437b72c3e5ea2f9e92a5579f625	0b264e6fb229c2d8e52715a474b4ff8f	b969bb68add732ba3e59e48b56084695	78721a8e382dd38f1cad2bb0d79b4272	c10ffa19fcb7877677df559a3949621d	ea3e86179b8fa36c5d9194d247cb1094	c03164392ab2bb85001bb1812630088f	b9eac6fe422a14fe7b3b825617c04631	0812d243285c9ce42188aaaa5777692e	a4c352d24431e7c12a24999c258d2d7e	d50426e2d15c44362585b4620fdd7a53	40f16bdd91704c53a35d5ab02e4b0a8f	78a51bec8f7daae6a544db09bec8b2bf	b4fef717826d05a2682016091e1d224f	16534e8306b6d6b3d5cd35317603e38d	14c63c90d0be1aa981f87fe40570c203	bed6e8b0346a6691e9b3a41014ac0405	dca75f26f8835e8a60890a709cdd1644	346c67cde7c885b76f2a4ec42f72781e	51eedfc86bdebc17259746dd632574d5	79032250f919b1da8428dddc51307276	85f12eab700541f9ac6da35632809464	a5f0c229c1b64b2301b45ffb38d49b02	45d2fd42e7b16d531e780bdfb14d9722	cf9aa61fdab5a9df073233ce30b9c996	83b89cd191db52a632b2422d4fccd2f9	fdda2bb27540854f956721470a56ae03	ec52b277f4758e9b57930c59cfb80dd6	0e874af5e8a37e4cd628e3bab902f514	40d3e3850a58c3f732e1acb5d784ac03	30b7bf30b24f51a3dbaff24c96010667	9e1729b326d92e64433ed93961d966a1	8bd1866f4cebea2b20296d3e0c867545	8f1038e3092e9949b375af62b1f90371	b3b1b30dd773db7d83e822bb9c989e52	a0263918c1303d97dfe465b9c918b581	69e1233faf602b45869242a93466bf0b	952748d015d16e169dc34e399d54a482	fde51891e8a037806747b4781ba8ff9d	adb93f41d6cfea41228803ca49ff54b0	ce3d1b590523b2c6d94062808f39ca1c	42133ecbc803aeb6648b66ab379c951f	152ce81ed34a800248585646264765f6	cb048888503bc230bee0cbaea1aed395	0b6eafd53d4762dc47328796bd502c58	cc02485fefd63bb906257a9a97648bc6	3c397565713104e7fe58bf306ba9b202	6037e616c26829b9036261afeff629ca	f827a566ecd7c47ebb6f82998d2cf91d	315be58b2d3aaf58fdca89bc3c781e42	aca07da13c8920c335aa815eb876daa4	68f0134f25e5e538d38f7838041a8ac6	be8a2c87630772d840114be45edd5459	f7aee826e6c8df5f97fd55b887f78db6	e46ed30cf847d6730e849edf33a08818	b4fcf1ad14bf0b7688ef0ba930c4f5a3	a6afe7c8c08ab4dc14bb989e1ef0b902	29e047b24f386a45b4cc6dd0da8f9801	35a0c177345293f162776fee7637e6cb	b09481b17ae57311227437c18689bcc9	b13d435e2a672ef947f73ba1c23773a4	fe25724cfe146194398ead9bc7b74b1a	25f9dac0d9c0237ee368f443cfa3ce68	3add4acc730082b9e87085d70cd4437d	dac81b9cb7d016fa1f495b76c373acf3	014a8e7bf975a446b1d84fcfb8058b2d	9e856cd4e3a155169b4190aed579e35d	f94e0b711247a36994c7875690bf0ce4	35921143cd103f9a05b2409c73bb6f91	90cad27b420bfe869e317c11142dbddb	5cd827378ec460e1e938b913ed994439	b9ec4aba625fbb7baea0c59a385ccc71	eaccfb2ed2e05e08c93ef09b16c97fd1	48b044c440653895041215a9ceba72dd	af6b6c1eb6c6b529ce6a859a61b81e86	72c9141321d7233d675860d4f6134140	73e63c36ecc19e5a25684b16284428c0	d4a7ab49057321f5d1af11f1d98795a3	1f3c00431b0c3d6404b9954b87ce608c	ebabbe8b1520bdfd3ac2b46cf97ff79f	211e8680ebd31a50e17c16274ed92f38	bc41435475ed5c18077b8c080571a94c	257c91abbf3634dc6856fbf0ee63f4f5	49221160a352f93994a5fdfc43fc9626	213daac6b61d23c4f9c9a594536ab0e9	5ae8da68c11f5a708428db97f46a2f27	5aa245f9a4565e163a06f50cbd46e7cc	126fc5ccce345117b76ba610b00e6413	166a4d27f44133c121fc94d6496251f7	d8603bae1130871010f55d9c30fc8acb	593409f1316696bd33991238460e5e07	26b1c04eb51d84bc51ef71612215c6fb	de6d914b6ba624b73387b24075a9f6d2	dc8231897a7d7b1d29e004f39900360e	02a6ae41e398999dfbbb8e64635b9337	b2a6a1d8585ca7d16fc6cefed41c926c	a306dc05a3ed5516849c26fbbb83f223	f1fa47e8f81bc573a2acdb08474f1acd	d76eb368722d1ee13e365565c6ad922b	ece1dc37f6007777fdaa593a1eae0c56	570aae0e76932a07ddefd92750fdfc2d	35f3a03eb969562a6b9bf7faf10bbe90	409e512778a7184c1364cebfffde4bd4	ee97537e32b48eb49bf91b9f3c06a7c0	7a5307741b26e5a07f1bd40ae2c9fe4f	dbc00d3612dd344a1efcd420969bfe65	c0d2c453565b6dc274e604dd5677ea94	5511d9dbb03fc29f4614fc109510abbf	0889ea5f258a559e007b1f0656523b61	d5e28da0c808028d9169ff3391ab84b8	ca9a295752d4009aaa491dfe51559d12	37bcebb3941f4ef823911991e93e6ecd	dfda91782429ba9eacf5799fc1479a8f	55c29a5578164bdf7a4f4808fd30eb99	e50c00014ae4542460c794e08ecd2e58	41d9adacf7f346789214ff227333a6c2	709c3634206ce726d4b8fd46d695221c	7a64e36873501f753ef658913d3a03fa	a35faad024052365c3462eac34e0d70b	4a9057383acb34d0187f436a1686f7bc	3c1920056617cdee19860fffb63accdf	e1561030b8f855bd9888c5e09c31e084	19497ef7d44e8706619107c4b520920a	8c4aa1e303a098476a1ecee1d39f4da3	5a4048c3ddf1939db83566e3588006da	5755577ebeabd04e87255bc9e81ad30f	1f97fa703de0cfda8bf8137f1046c332	bfc53555773e01c837d006155f38b49f	97a858133d9711e7621e7acf085c4113	ea94cde3847b4995be2aa29e541a7f09	86b31f5f0f544ef54344f452b9a4ebac	f2cf80450707992005c34883798c5c79	6f5a671735986cd1f8d045aaff614f4a	f235e54eb497b9e175e8df5344eb56fa	0ef45b526cc7f6c5067c1c61d1554942	e3b083653021fbb452b1aa82c057dd88	ff1d3e23f1797dca362bf7c7345dad74	072c5b4956c64c7e8bf0447111788e02	3426747d0c6ca78821ae1179bd4db146	b9c11bf0379eeb15c732c99c2184023f	c82d6a515efaccedd789f50d557f8fed	f5f4ca92dbceac7c30b8fffc139777f9	e25f58333b09636ed662981a0a1fab6f	aee308fa60b5d2c25ff530460f0dc0de	16b41d07add9230e285bf2f91f1d1ee1	4c03106d3f160226e63821d33c2535c4	6287ec43ec528dc166faf3d84cac25ad	2525a8d783629d21f85b8bf14d04b755	9dd1e8ef9cffd610927a549b9ac51fbb	abdd18e8675f12f0b5703cdaf397afeb	c1d84d7a98c8305c70ca671a5f0223ec	6a540448363d104bfd7b68c326754991	fd3077dc01a9fd6362624ef9347eb011	bbf548893c9d382c638502cc4e07bc71	0e67e223d6f94e9f1f65c8f5fd489638	9282e693140cea0b91f107345e6c90ef	8837a0d722763e7d5574ad90411535aa	bbf6a34955a2072f773d08f482ae150d	df6b55e4c39d612afa86232af25bf6f3	ab900c7a2b833c146c07eea13b825c4e	f1ef391a7caf7a55ae95acd20c75a366	8cf25e6539c4255e998ffe73cf87c8c1	4beb4095ec08250a08a79e3f30c2b7c8	85c94302d724755c44baeb5576967f47	baf018942193d8d85cb8abf42719967f	1b4c2222dd47d4b4736bf2fe961205de	4202e74e75facf57a6d8133d867d188c	54115765f16a14f5c0a5016765fb5cbc	f2967b23e424a5c5f641a6762e6007ec	755a4566e38f54c197fa1c8f8587400c	f42d6ffaa6a81846998d837cdefae10c	582fe79e5599df6cb24d485a615e76a3	2951b35bfcad3f30fb521277ee7c723c	ac91cd4420bfd7fe68015e8bc8f1e26d	4d07053c6033d6557be79f1a7ddfb2ea	6aa940352431077da6f88111a92dcce5	e3e717cd3a7eb0bd66727bc0276e2a2f	ac9efdcc9fbf035f559a9af254e681aa	06050ae7c953a6df005365b9db973e6b	a4a2c03135f616c86a49aeee52605911	47e88345396036584ddf853606fae6a8	7176459bf14c89f34bfa6d891051ecd9	72b5c15a90d399057242cdaf4ad2bfe8	74543dc94a34fe2eb73ac14ea9eca5a7	a9c4ddf70fd0ef1af2fefb690fa3221d	ea0fe398b24fe24381f32a88ef7b7242	57f26463569ba67f83e128758dd2dfd6	e39e56f6347d894aae97b4a2f802d47e	87955e8cfdcac25d781867796f5c663b	550262332452591e55555c053fd73582	5d9ee858d4fe89141d23bc3f279ce6a0	8af735c31bc07476f123efe14b5e6c6a	e90310e3134474735f9fa338391cde63	b71dd1982b04f960de69de50eb771950	432f99c02f22f8e049db8e982f9ca32f	9219c531a0c4eec10e11ad350f290132	5c03fe5a185d29ebbc02a2c26d6fe9c6	c27cfcb79bb973a4f619ad0e59b96ad5	00703520bc22c68fc355d5945377395b	e73735afe35b53aed80940416cf2b2ad	188ca5cbf7d028928d282d4f84be2e17	6db304ed251c5cac378cc9391d1e88ba	932dce0edd6158af8d3ff8ffb3f944d3	488e9d00515d9c87ac99578781480c5a	4b9d9f9a983336c0a023d53db66ece0b	3f8cb0025b17b80b4c12c8c2ffd8ca95	3eb604dba569cd75ff5e87d22a3bf0fe	19794840626ded0c05e21d303f2ba838	2e8da6690e3de73f7b66aed57fa63d93	7fbdcf51d1a6682241eb7be523035191	fc18f34e7d22d71c1f7115a099fe7d5d	2eaef5ea4793e8a0e936245a217ea3f6	46287c912f45b9a0a1e3d0dc81c72952	b6fcaac794114ec21f308b228490e48b	27b4bc896f5b4273abdd91a86f70240c	a17bb464f11822814e6ac87f83150f97	0d1d012fc17b1cc2c87ed57c3d50b601	6bbac24ce89c915963d6a984dad28040	879a8d658ee0f48a90f950c52b788d97	1579137ff9a0595ab06323fcfd4039ad	d1d10bda6c944fd9de311bfd8be7d6e9	a78282ecc6fe57a385e20bc08342e6b0	e1b5dfda1b946e6db7c0fca9c1dd6ebe	6d3a4b248156cc38b6119320fca28544	7fcab24a23b9f59862fe0bcec6be19ba	fdaf4d363ead7f7ea9f6d799a7578c4e	502d7df5b3cf700a90ecbe3342cfe52e	c74f375d57fe1d295500d29537cd70ac	184c9f01eea477c14405a77b3f719510	3a7367bbfbc87cb4c7e52952a13e91e4	58ae9ebe6c4e2adb0a21423d51c2bba6	88161b98b0ddfcb4fdc9be9b1567689c	ecc01dba7210d3177a61b21abdccda49	140220b869e1bd1cde622b58bd18684f	72727979cf29cf461795394454e78279	f9a17c1e65337cdda2d28ed35570f1ae	900f166cacc1f5e6cceda07fed55f26f	877669cda2eadf97cd61395b99e641d6	aed7fe6f43f8a4b39f75348d3eced40e	7b37e99ee72b14f13245de1181d69399	6fc83e4d6f8005a865555d02c4731479	61b46cd16ded62858f8067482f4fee70	32e51c4294e4ca8695253222779b3f0e	bddcad2cb075b172c2feadcd986cff1c	eb6d01327339c0691f5a053b1646cf5f	2d6a571518e067dba99edbb5aecca899	4a4789fa53b8e36854dedc5d8cbe7194	8c7a2124c1543186019d09bd68faa18c	e89b8891aacd8ce5319b86ad48cfcd36	f968b870eb7746614224b86429847b9d	86059b41289cbd46fcd3a39836beed78	be623887882342218d75e06dd68d28e6	63ea9f822c1a625151934015357daebf	24128c123e8bf5be4e6c34af0994a809	492beea23cdbd1bf8923e3a484d017b6	5e7b1a08f3dfbb5416713494550062f3	0322f02ab9e189c9058d53d19f07dffa	270dc45d1e98d369f261cfc873f352e6	8b2ae177448bae10278e6de2bc4b0707	9963c92d350e863de94a4f99b876ed35	5eeff464eae43e70c1c36fccf571fe89	c20e6ecbcdbade4b64422f97c08a5dcc	18ec552b933fdd4de00b19f00fef4bc4	292a5c726ae16e29e7aa1002aca35f73	b2ed21ead180489597fef6f082c16911	97e9524e1dcd938960660150ef57fbfb	4cbbc032fad89ede82b0a3f63eef0e29	4ae46c01ae99c227c52fdbe01cdd239c	99635304a151970bcc485a1dcd17ae24	473727f7dd181eeb9efcd2efa3411bdb	8be733d906bbb0e542ec15019edae422	60e288f3744e416826fa8cebf5e9815d	9119bdca7ebc4248653dfd677da5f473	12ce2678c20621a964b23a2011bd38e7	50cd41992dc4e290ed82f089d2c36639	4d0d240335ee281f72b50465724e5208	6f0899e67fa4cf876b97d4748d8bc2a4	946f2c650f7de19fa9f7e78b2735778b	8fe71760a40cfd3549546dd76eefbe92	c7d482e1b5c81cd93e0a7ce8f3c6fd03	9b0b9d639aa99a9f0e2288a1e02eae97	50f4171abe1cb940a8a3279608a05c77	8773efd872d1ebc90a8504d3686bf790	8129907e6739c791cdde0246f8ff4260	5a60f27daa1f10444a938af7bc1d77b7	f7c146cc5bd9e211a35a44c6d2a715e1	1335bdd656f32adefc493d36e395ccd9	32b7b4aceba6c8ae1ab5214a5816e52b	c99a2e39f03258db6fd46bc6ed15847d	3dc6301da7b2d45969ba5c1885d2e23b	6f7a1aaadb1aa2a5cf9c53b461b75e40	e596e68077cf398ec5e239646aeae1e1	16c9ce949859987a5a7750c4236ceaea	8f4068c5e46a1069f2776073cafc001d	132cd87efcc2c56ef4b4933499b967ab	6c3b2ec1ee0837f9a3c20f639a854099	2bbcb3cf21c90f9a1bcce33980118b14	9ae596a6788e079d45c19df71d5dfe07	d3c533d8f97b4c92236750244f0ce1d9	4b8deb9a889f3d08af16597ff738fde7	d69a664fd595ad76389eca7b901aeb3e	9f3fca31d572baccdf3298cc2494e70d	bd0ce87f40466d1d7767f28817cd8e95	6e7f6ddd0d6f87dc9d812468d38efaff	67b35add263476dd66d5391b167199c4	fc61069c0430fe99da6f8e636567f8b5	f9e45d67eedc08766e53da13af81d8f2	2f063de2b4165c3d4b9cba8f8c3ebd7b	d804873a3d57b87d4f92bbf3a33f771b	881936a0ec5cb2ab699188aa595ff53c	8a1cb8192c0b509dacc80eb2bdc15163	ce8129aca8d52a1fafdad5ef8b17277b	281ac09b6d6d8c04b470b22573cf4307	d378f01a1818222a532d82eaecf9c515	6c2006c6b6ad8a18c60331e05c22a787	a5146fae56f830c4712a8080987e3ea6	46b3595ecf77566719648ab1846458d2	4babc6f18fd1c07acb9db8b6e3eaa379	6fab85fd02e081d42b936a53d109fc0c	f9d8bdc82d8f41533802a702d2eb30d3	57de05009a9dfb8bf16029f7b670f416	377ac69f63abf29a87e1c2746b842a51	b17472190bfef12dd30943951ed5c4ec	a79794f50f6b4a53e4acb5d8cb19d887	17cf3e95ddc4c8ef4a7a041275a4f0cf	ca08ffcb56d6b90ed4d13f76cccc657f	904fbd38d13dc21a3c997535701a8373	1cc86e5a4791b4761b20a051a90013b0	43357f20946c1cc91d63be95ac8e9dd2	43ea9f17acd67726aed44471f3436c32	ad72631a8f5e1c771eb93b11d7fcdc64	e452171fb1e2f7effba61b43437edf8e	71e35876101684f6f680904faa0a743d	476c0a323e9401661c9a61f1dee1e069	145a3197b7701397becfe91c7bfb01ee	ef8d52e53178d1782dd2909e9c1c0ca2	70beecb869dd7d4f5145f4e95996ceab	e81508f4e5e7271276b33d68c3673059	c58e8d29e0e5ef653bfd5ad4a8cfaa60	3fb6fc392aaecad1ba98e0ff440cacec	65223400c77b185e6600caf4b1b5bddc	d692eda7da008d4bb9dc200a0bb4bea9	975b0fed0aa1781bc1d4a0a015d60e44	731ef72d2de1af2f8fcdae339ef9e734	2233532cef23634445917625dbbe5b4d	2b6022041d097c7eca11566f02e6a7f4	56a85f1cf205bfd6e7b2dd6d2b375a5c	abab4340cff2d58ff4f1617abf94fa85	076d6fefb9fda30629f15886efd407d2	72db3f3ba71745a525b0bb80ceb05a5f	8871192895945c5998722df18ee58377	e9e12b04cd90ea9c2ad4e1aea6f63162	f906f856909e14cde3cc6e05188e5372	8c783d9545338c05b3e5e63507256fdd	964659496a8a49c3e42f170362f44479	2eedd27a6b7c9b866a656be0296b99a0	331c2d4a821473fdc46d9d4a70bd1de9	084a279064fcaa8ee7395551eed54044	eb1e5ab9e4fb638a86690f530d2f1432	74be74fed4363e5dfcbbd8d93e20fb07	251863859a7a9dffbe41519c909fed67	29592f3c9d1e2e19dce1e398b7bef59c	f6113e0e87c01bf8c5047d8a284b0a40	4a87d711fb9e4a0957d6903646727a18	ccf73ea27e13d192ba8958bae18be91b	b45fd2199b67d6ebcdc3a161f5376c6b	69bee684515e0261cc02ed2f37676a86	1ca9800415c6373ad10033386e988967	969523097e37be2d80dfe7785ee1ed3c	bd87c2599ceca8a071127ee2d289f0d6	935f1ce65622bde08477ba17f3ce3403	820555cd93fa26936689bb9990eb167c	1a57eaa52669e8e84f3c7d585b0d455b	e3b9b337e129a3f4c2b47017dd1b45c0	ce9ef9109e3ad0e36decd8c6c7c29b1f	207b7885254839489cd8a317d36b109a	a17f7adfd6270f08972d5cfc92dc6ee8	203c8c2e2300395a6fb2a263a7272ebc	37e5a28730dfe62bbf4cfcc568af50a8	8b1e725e815c349c36afca365e4e1e2d	aaed8b7b940b3f5e06e5ba80d37f92c7	18fb8faa8a07814314397691e718f05a	c84ee2315d60368969acc4df40d611f9	3e3dc61d5bc5f0e78a067bb49d0a8c54	a52b7e5acbbd01de7ba85a3e88687cc5	129c0e4f7400b837faecc37c23efb282	8ded17d85139e1b279265929d747109f	d73ba165e3de923b01269d788703cbc7	675c0c1013da2a91388844068d4bbc36	2c3f493e9f39aeb4b85f71923df33b77	c4a9a4ab3d5464dd107c842734018732	aa64498afb3c47324b3d305490f8c5dc	d22384237382c2d24b8ccc8082f82cef	4181d8f7288fd578bb476dd88de6160f	f15a7be72f892e18e497af117045aaa2	8841401759dda2da4ae7764cc948cfcd	9f1341377811df30228185399e320d60	471b9eee4751dcdf50a1e180bfbccf2a	3d4557077b81b405f8451b6668d2b153	0f5c0fbd4082d93597ff0b22da254b63	209720976b10b51a3e5eb246be50a784	2e184b7d81c4dc9457c70d3156b7b7e6	c4ed7d1a81cc7fab086dc2f953029b36	dc61bb384d6ba7368c9046c6ecf7ab94	094b7586c6a0280fee58da8dd0d1ec80	52b3c8da5cd17b22b38fd9938090f6f8	fb5089023df01ba256ea958161930486	754513f5c67163b359d0456f281ed505	3af332f146b2b35f120c9e133d939af0	9acd60d7c07b6d172e173d2ac375b0ef	50b3a9532ae9538c4ae4e2719e6a6f02	d3de009b10208ce38815787b0dd7154d	4f80f71a01d780e2015f6b279b5d70de	1f8d749a6710a7eb1030834eb67a337b	4761b613cb7d917dff6fe403c0063ae7	6ff12421cf359b0d4dc68e895689837a	a23961565a7770e5603a5f0c8384a664	bf2bb928f892a360d7f52a3ac5100a84	21e6bd6cd097e7e3445a348e1b0888be	0307cdefe30e57b0d03e547628d03e8d	9417b781e93e69054694d32db1013487	9ebd4d7feb06931d98a023e8e7ce842f	10691e9dea9a148874403c457b423722	116f485d5ce6896db44b43922b199b30	5025b59fda5510a831090bb7c07f14ba	cc7936ea8d53c9275af86e52b5f54385	21ce223dc4ec7a0b1f21abcd5e350848	8df8c391e74b75d710aae1b8a5ce752a	193e35fef257ce6a8772522085b3c08b	e049d7a6a8ca6cc95165be37c0029f1b	5b1b4859c4f591ed4911a3bc4ec4c744	932d2a2fea7e6e9310a492d39400553b	7b613f4d370141b4650c8f13c966b9c6	22f68352935749660ce211a6e6415c4d	db3e2c95e856a28185a5d910b95bd4f1	8de46ff2db699b70a4c87316251a4e40	e8ffc32ad574c1f762bf6351a9d097ac	239396da254f6b04a7bcc62f121c1a6d	f33026396f56392669dc6eb19c93cd3c	7ca2da65b0adbcd800d23d6504faedbe	e66a3b77e45a5e039fd0a695ad74d284	6a8b9e1446e3559d176a7a350dce04dc	905a6fa343d4506d4fe1b0bc8700f005	c8eea571239af130534c27d2d1289c4a	1100480b034dd6f01e9a4401e9b11b3e	e627650ac65b1a611de40e6d378f4d0c	c49da96b5e1a91717acc204c3ae30c5a	825f1e8c1c457df26c4714d6774849e6	29691b10e8aaf781b12bcf256e4cf2b3	a4e92020233816d9d85936c484f33a63	b24fa68bcd0d3bc28f89f9ef0ac2aec0	024d3de4782d8fd9792afa403b06014a	5a65d144adfc288ffd51119511e52830	9db8b1e4bb8932bdaa49aec6d7174176	b908e5b0792e7616e5047a38b611be38	e70e2decfeda853675848adfa29f0353	c9fd49ce97db0f67080c07a48b34f9c6	1d96440ef8a4b758c4ea4eea9d1337d6	dfd263482e7571139605d2f03d49164a	02442d409abb7815d0bf59f9c1dcc328	22f950771e821e698dbf8d81695be9a3	9a18c3ea41a1bc1d4a7eaf297728c465	67910f5c7610755447fb55775da1c400	58d5223393855dfa090467afe2becb0b	edf20f42819118783a98b4b82602cf6f	faa32afe8faa40165345af14ec3aa5c0	712873463cfbdedc690afd42333d90ef	25f89fd96b88a4206965aaca21721954	4ecf4248b0b7608cf5a1cd35d974f10a	076376fc873f5751ccde1bc6c5d736b5	29fdc0a6d3cecc34ee7389dcb875e299	fb082bd8c4ef3418e6bcca1bdce0197d	669cb16274e82b059af29f4a8ed3e90e	9b3ae6e967e74bd4b7418f7f1c3eb948	d1448b9268662a3ae2d0af88ada4a527	d7fa0c8d1b55c9af69203ace1a2c4f81	0ed16f1805ff1120d7a06d0ac4ba98c2	d1570bc1360bc2ec96c137c1eb3d3244	162ef1560da982308466b50a797053bf	6da61be2ffef2cff32a516c1dddf58cb	45418cb9219f4ad6a08ad3d809cd74fe	9769ee51b4fe951e990bfa5e49aa4d17	801eaf86fb263b013c87ed2bfd764275	1332adb25602e8a7a5d58937a0bdc4ac	ab2f2aff69fc2761bd8863646577668f	9ea27408854d226889f54983ea115b1e	cf6576f906fbbeb416a1386a8e5d8d04	8aa9128e96ff3d92cc9c241bba06070d	a53297b30d5c7b1b394e8792872a75b1	1662a5ef9f3fb880ce2dbbef9af8f6ba	c3aaa88176d5ecbd489a42e32bfd71f6	c06ab466f5babce52ee1f61224ed4e46	bb80630c4ef26d6033886b83903df9d9	14f6ecc92c22220faa46eae43cb28a74	6638e477386e833eb179058bf368e3e6	fafcdaed456ef3015c6ceb8a32d2e37b	695bf667d84b4f17df9c38614b0c951e	8a933dfb3af6332adc5f331295dd59c6	ccf6252854709c5d8d6f69347b270fe1	37c40298b934fa52b352abe8ed08efff	4b8c4697c16fc4c94231de9cdb9ea14d	add105641a1bbd09b84151d1caef47af	6294b5338f33490d690e3dbeea3cf399	fc60ba75e883fa1c074f31edc6c42db2	ea61d91e7e309af7d044cae69c7ff289	f85cd48a2b2903536e2352ba154f78f4	6fa9ef3f675ab2aeec7b1fcfc8acd031	31d19e7667a491f81e35aa2697e85c51	0c3b67b4b96d3b083df0254e1d9e9745	0fd4d30f51f8ebaf50e05fd8bf46b084	a3d279b81936b24f6ab5ca2a9f1648c7	fef06bbe7ebe599669f3fdb98e19b247	7964b9c506fbc3dddb78fa9723995331	63778ebad16dd2280f1a5b83d743740b	1f277ba929b57217933430aa0f036201	50fad5b38eb388fc08fa8718d6bb6048	12475bf6a43a95becd958f9170238737	daa53dd6068beb6984c27c236c02f19b	da5a8e0bf1a89fece9d78395616f5dbe	78f7876ebc3619ac227b3cbd4cbf7383	167e524c4d573844dddb7f23950c62fd	74614253f8bd74d8492bc26a02cd2928	4d134a88d0b6373923c9b665c3e7546f	ebd04a18470e67a127e58f09ce1c8deb	63642ffba2accaef075fd5d26394a1b3	4c89038a7ef9d238abb56ca6ae4aa01f	eb2b4a37642d443d7b9f3210cfd454c0	637387e088f974d48b19867e467c6423	3addd41a730f1f7b27d83b34e0b968dd	39acde26181c3d877f6acdcfe2070ac6	28663645d3b0f03700fa74a866aa7fcc	5a666957ab365347114ddc2d78f2a6be	eb3419876f5829ace33b3843f00bc363	bc91ebfa22f7d5bb99b60290e48206f8	e0ae9e99c53d42544ff4c9827afd4995	eb5a6d9737fe73e4f5d6f2c0499dcceb	79dddf65df405661d9ef69a09df36d3f	effc8486ad7cb00d9d5cdd6b669e638a	31a85cd273410e556d02e83f8e2674b3	73706bbec48ddf1eb86c0a7b70fa6eea	f53f9df2003ea40c087485d62e0b0a57	10fd074a0f97b5066db757a0cda45c64	030394b841fbc3bb6f6330cde7ea69b0	0d9d4718fa864fd83c0b1b277f5c8d98	80b36ede6b79e353584d33ce44843f4d	6c0713eace7c552740f36d24846e2949	77e8f8b325ab80539ef7038bb01d93e0	28b4fe8138f7906b2d2839bf99d83c5d	34819e61753185120ad7463c697ae8ea	1a6e4288edf9396fc7d84f9f4dcb28fa	d59558dd734797afb01fce5a0d6729c3	9e0946e0853767764dbf2488598beb2e	c83705cb41d436a4b7964d50fc9cab5c	7059d5c6aaad5cf91dd095f6ff5ece13	664f3ad37596bf27d0b7af19df6ba4dc	ecf002755387755c54ff8afbf6973da8	91c59b498d4724718d88e9bac88d7e00	eb4583239a28fffe96651b6ed9f080e3	e4170e611125426861226a2bfee4ad48	1c5a31cf659d816c193ad2f41ae91fa8	57fca2d6d0161096b5ba6b3585581365	1571520360836859635b4532e59bee76	664addc62ae894cdf7919e1d8f92428a	3d7849e0275a4b30b074a06a988f2e90	ce76cb30d0d92e1d662793fce04abeca	e1b008c0b829bcace267e5d91d97157a	c9f016e2da3182497fc1048c3ddbc38c	a25d3331adcc63f71d47ec4af0aefc9e	e23ec86ebf56aa5430a3e6a6788d4965	f882eef661a22c1ff5ffb198c8a7c9e0	eb6407f7053147b7af5aa3675ccfb9b6	84b83dd9bae245f5a7c718d748c60040	4323e4e8f612191e44347b1aa612a15f	9105b72b61762171c31c00169abd20be	a7f796bce43e3054bfa0325d86df48c9	814b57b9ecaae6560adb428c6625ccff	0acacc0568c060e2d484ee7afd7911da	b8eedc1be422ef9bb9592dfbdd206435	1cb0e17d1bf8d0813cd1ee39f6feab12	16701b63b0608eb594d63926f91db8a0	e384ec071b0e53ea24cfaebee2966410	5ae33a4c49aa5e3d55a0053167b5d3e5	0e13c284e3526fdb8a22f02517563f66	a79b74e138fcb484d71b3923bcb15410	092b28fc4f1d1b1ba8c71fd2ed597f5f	b4f32cba3f05cc76703a8f11d698515a	64465ccbed9aab21329974e70c0e1a12	6c238c3a1a455a3c36cf5b22dacb28cd	333e0e01fa1be6cd0517a73c85fb73b6	4e4ba2d309aeec6a02f5853f728db6d5	92dd64b2ce0995aff23db6ddd7f5c901	cae6a7ed616b8eda1468067986b768e1	227ec58e30ec550e874a867c51c544e9	4a91e6cd3fbbcc000b7b9b263d0619e5	5fadf30206fc762c462ca7bc1d51cf79	00bb36502eac026ea26bf888ed9c9482	b7e8f7c9366d2a7685016cce22457db0	17ef726653961149b060db10124f2a2e	1f6f6b4803b85685a013baf81f19a849	a87135b502f357168a179a129ee79fcf	d8b12303d614f65ead35629bef59f999	ecd78fd0b8aae62cf5f8dcb0840de907	348ce8efdab0275d92a274b3bba92147	f672a4ec17f1c5a67ab16c1c3e012687	c55e72ddf35c2d2fc49b282706bbf122	8af2466739c4b49bceb6032549515302	fe8d07e3b6583eb7b4a6c2cd02b6d3db	c2e06652955610a9c552d77e63b497d5	aefb60ff16926a6a96ee5adb988387c4	e02022993d249ad7c6d2aae4b4cd95ea	7ff34bdab0e5a9e35474abd2350b01df	f1f39f6817eb1e9559b26307575a4f84	cdcdb44f8f1817f82412af74c7c21f37	30379716150ea0504ece73f7a5b6a87d	519797738b9a99cff23d90861357e004	e8cda61130de745be6558e58a9268794	318e98c4f3f2e56fa96ce43474151c48	75fc7f86ad3c14734756bc9950067dc7	e192ae35df97f6743ab2bfc270d226a6	9bad50f8504923b3c370ddee34f81a7c	bff70fda829009b9818e5a437e7e06b5	5a5913930814b115f9cb79312b0b1c41	057bf410dfaa5252cc39af09aa628056	8027e4426e322a43b6072a987647029f	ee864ff8614230e8000f15efa5499346	04334f8e96ed7a80e93f19efaa312b4a	5ed98e03987c6b73b88cd7714c9b85ca	821668cdeb1fe0bfe8e73f783fa9468c	fa1a978751450a27236c7d9fedc2ad29	a118e1b0f66d78f3115f69bb9ec79c94	d8fc4e4a777a17b3082e6ae1cc2e6234	ba5295ae2d0e6d8d4469b2136eafdc68	c1196f69116be62fab9f5186655294f6	a8d58ecf869f419de2076a556ce49735	163a7b7705a898e1303cd97639e01414	524ab33b278caaf79d6b95d5f5f41325	4026ef93218a3168690b6a38f1f2b2e7	69b0d2f9fe24dc23df79b49cb807341b	ec6e3232dbdff9110e44792b5e07d2a1	f3658a00e7080b709a5156e781fe01d3	3bdb19c30643bc7e74f231011ab59eb0	8c7102253d93c0f531a1a7d3f0dfb292	a3669ba0abee56543f0d170d8a551ea7	45419ac7e6045eef1c7dc2b7b34d545e	57a5bded938a3ec2a317f15d2e0208cd	586bda1fa28838ed01187d6a25d2170b	1deefdfa1815c5b4c5c180653814636b	b07439e79b3fcac08cd3ef2f9b5b6394	66a69158cba8346501a174c6d9d1b362	a3971f32de38122b5b7584a7db62fb3d	d382f711fb55cf260b07a112d26bf398	5d5c6e303f351844605c060bdc772fd5	a211df25bc1babf3da3f6fbd8959e95f	4b4e714f6d060d306653277a9791a470	ea9fbb01665956b83e23966ed4d74ac7	fa918523edf8ca864a334332a46633cf	a81d8baeb2cf7e679d4b201e991bf508	2ceaeb80276c213360108f74dd3b70e0	ed9f408e755d2cb4ab2e996067c3e4ba	2f2b8b4ccc47390118188d48e4898d18	7eef27d7ece71b20a306290f5f278483	a965d1fb1a80c2691bcb8ef5f9c25ec8	ec008905fea2212b2d2dc88b47ed6da4	35fb35fadaeadeffcc9f4c2db146a6cb	92e55028ca01cc325f688a2fa17aff7d	842c35ce38d6c43171ed98e07d4f1b7a	8aa51053cc8ac143b348fe6e3817406e	86ce6fbf18f33f2c8f5c20b9c7763bca	7ff017d89e6af40ef8136c20d2b2274c	bcd6aedd339412644c97b308e7b69a38	3d418e87a69e299269bcf26f64e19505	35480eaa0dc29b96ee6c7691196a2143	eee4264051a50a5f99c72a97fecb2991	4e2ee2fb4c0c45ac32a65468dc279e68	466d32fe08133f24e424773c2fae8f77	f0bd33d46b2c9bc050fd0c4eb65264e7	dadcd8408916b512f2f78022caac908e	4d4cc0f040600a493ee6e1a0aebc382f	3f88540bcb44b703b50f70195e26f90f	e6189e6839ebcf11e3abfafafcf9c5d7	8e6eeb6eb7894ce0687d95f6b18dd69e	f412ec264506ddfd1524615c66d4a79e	29597269c397aed3ec186a7eed0c608d	31a5effb8f13851b6b48e9290170e3cf	85aa164d4c7c264db405e7cee9ff98f3	bdcf5a679027084ef125e47aa676f6bf	37c01f63cd6242b6b8818b010a4eeba3	d82b65e1aca66ff72338d6074ab6957f	efb4d5e480f3b5e64aa07275c51b9348	fd26b6ef0f9c516ad36a847b88bd68ba	bd253393cc59bff8c72363a315a48b38	baf4f9025746fae7ddb59ef3c3f5ec97	4e1318aa25c7ec67ccf1929f817db5ef	a737e7bd6c2aab2fc5470a630ef126c1	f588edc9bed36ee98aeb13ac16402024	c1f2bbd34cd20eaf671199db552a9571	84a4d746ecbb7fa8afdb514eae9ed454	27af58538b2217f8ef1ce050954988f1	0a8c1c7db20233d60d3ac85f1cdb0523	34e640b54b18162867483885059940e4	eea7725dbc20b4d6462dfe1c6a380005	ae28f8130e7a12e860e36981ce41328e	ed554b49d83680f98f91723573cbacd8	7123da7fa814ac26fdc2568c36990b35	4fa5e5ec4bc53c7f9e7ba3be8d64e27b	a4de9e013f68361a36a15a6b430bd6c1	172149f0d14860c23c4f209905d983d2	196445c1d9a112552c4f92927cad40d9	8121ce8c435fd45839db19f11141271b	e04ee7050cc79100eb45bf60c2623f78	dcccc49dcb2ea71b8cce1cc14ad0ed7f	502f724393e56f2699a48f37a2c30151	492010199d3459548f9ee9a90fd0b3cd	b2dcf8ef27300ab317c3634a1941e816	f0ecbf3728e83d27ed7203606b20d661	7d76b33ec62ca9d7d8b58531613542c5	c0dd30161efc2999d5282e90e301cd7a	adba5956be0989d6ec334211c9730235	064e1c1171f71a5a95a0b97b3a79d375	76c2ae4b233856c622e1ec34cdd4ba16	c2f7f31cb418b6e4427477628ada7441	6ab46c9f97f89a7d901d54a95456036e	4a7f3534cd883acba7a7afff12a904f2	24c41bd4f5b5535592965495ac2c9794	9523740a34fefc8f5ebe1738d81d7970	03214eb9d10c2aad357f7f9290a54370	275f21e86690ea0f596e27e4a49a545b	25595c41ea5f4bb110ba348018e3cd2a	5340e2ebf4fdd2bd5b552220ca7b796b	08b0b76f509e7f19c23481dd5ccd0ae4	0f9559bc3a8b87a171538fd16001179a	93423e8bd86c0bec392695cec5d113da	5a87f18e950a773e29a14172c0c7c5ad	0c87e40f7ba1d94827d9693ac7f37577	9856ad9fe62a150e2cc376e6cf09da6d	5a6abd08b591ea5e60225ec4f7e9ce42	ad5da15a4e1dbe8cf43579df945a7779	756cd0dda62e9d8388da22aeb8a13dbc	194e8d6b8bd5efc433d64b2152982f96	8b06a42f27679ece07c11367f94df7ca	c50acb3c911d37b98c3229de005d24d6	ce569eb186663f8afe3e95a2997a9eb4	bf23f2f5dbb74c12b54e844aaba2bc38	2f9eaf5e1b62f31ebed0a1f056869815	7b1950c7c40500d3a23b8b45cdb52fd4	57e3b39eda334123dcd0f7eea27b9555	1c2aa97393e9c71c2e0cf5c6e355d61d	d7fcca4287954baddbbecdf74e4c2074	d8a90e5a735d09f2da67a3e183f622d4	bd6c25cd720b7c17210109af50591094	bcac018dbfe7038fd97e12f861bb29cf	234bddcce679908b70c2484ebbbc6709	253e211b690466c54c7d2cab71b911c6	a944a7987dad800338fbdecf8718f8c2	f1bc665db400721a1597864fcd78c9c4	110f59671dd13303ee0392864caef348	becc62c767fc192f228033777718bfe6	ed907b9b8c85ee8016928a746bd8f885	abada978d6acc6ec1597530545796d92	fe49fef6ad89e2fc5f4b55ae3e496f35	a4595e3b32df78bab9b02556a778a89b	cb6ab93375eec2c75651b0e82a60f701	41868ced693ab04b6a7d8d1e8d44b036	fbf0fc9958445470a6b996ef99ee8b2c	9f028141b5d8bf098c9a99f9665b063f	a1b70a3856c3722275d5c8403884e46b	c61aa3ccea134209d35cd355f6328bac	6889eaf80e1bb27e1e2fb8f31bb9f807	65d24fc4804d7a72e8cec3bcc15610ed	56d4b1625c5b03fa2ff3e2800a4c67dc	b045dc75137927a29cafd635f24c9ff5	f822313f92868e3dcffda1a25e058755	d54943e4fac63d64844706440d9c5282	ffbedf29f847dc30ee8975e00248997f	dd35207d18a4bd7f4351eec3bf1548f2	84ef6f96ba8734478b5d666e99b59a86	c68b6a9a80186ce9b14bc2f2bbb6e0b4	c883d6149c5a2c9d227bbd710b68200a	bf0e64f74535f4d16853f059445fdbaf	3f05105aa25f86fd5e50a9f70cac83ee	f61da4a5fcaae040bec37475c80c870b	422159fd849e4acd40da0e84dcfcc767	3badfedb71540c28591d2c5c2a761fdd	048698f1fd417da85975330f4a04bbb9	f9c00cae888d6071af6a17af9b1cdf78	d77d115579f4d12247786b844cad0fc6	f4f8e4e531aa3fa2e29ea558c1fa1a5f	65ddbec71301634a47c0cbc2aa9184a5	e28ec96b08b1452b5e9fec78125217d7	44fe3075299eda31d0dd79dfca360306	8a5a78307d9c36d8bf1f51d679899b04	35e824da1e5cf66fd15d2328ef45e019	60fc0d143392a71392d614fda585d348	2826f0cbf739972f565e1470445b832a	53c0dbb100c3b1448c61a29142bfe43a	32d706d4ddc1c91ad1223034dd144912	8feb1075b1480ca1644bbece22fde111	c3ebd7f660d97eafd007615edfc0f58f	c86a53c407d04b9846a886e5b904d7e5	045d7bc1dd7651938c45057d47ef664f	fc9149c70ca6f1b63934252696a2d4ff	4e520f3150b1a965111a198ff5653678	4d48a9a2ae4548e04d2e13077df76f7f	b161e8fdc52b66a502771af1c176ec01	9d52216d277e96c43d15a3200301c6f8	fb1083b0c8b1cb9f1ec86c0a0ffc2b23	d36829345d5c9aaca90c19e19bc92dbf	9b13cf8bdc0e2c84fec8b67bf901ce5a	59089b5a303d762f55bbb2e6d2355215	f861f10d3c85408d9811ac53d1f934f5	47ee6c7d22378091ab15c321e28690a6	da5c902da15e9778909c1b4b6a106200	11cbeffa4f32cc7ef9785aad998b9e7a	bd3dff97296e56024f5fe29223f5bfe9	c3c8117a63fee8a67f7f85abff4a4c12	5568de9e9b36d01806f23ab02f47c38e	779480017d877ded53aedabdc3eee3a5	e769119881dcc3b28c5edbb03d3043e3	d7d95589810c62eb1574aaeaadd2e300	b51d9b3e1a3d0b09347950bf46fb14eb	3340c898907c3501e256e8a256757c59	97e9086b73f2df34954cbd1dce686684	263cffe17b49b004defc1f16e0738d58	557b0bef773431c9cfd3088f5a78ee31	6f3d1ac67291f2233075573b4fabbd8b	4d0e15ba81237336013609325dfe799f	4bc18082926c5818209b809f31caa481	4111a4f0af17c67a504bce51c3556a8e	5ee10c49acdf7568f5e673bff63c82f6	e956557d328f2362c5d8fa7e40cbec6e	410548891c882a789ca2d336cc962a6b	b4d50fb5b552be0cfc58f5f75606ec38	e369d28ebe9d6612529cc7d6683c48db	f32ac077812198a03cdb96b03b1a63c5	9091444a26afe1462ddca0a57b88a48e	5e8a957a49f079fe2f2146c440a6e126	4ecc31bf5ff34a0cb6cf33d30bc837b2	569c9219a542e13b7f3017a9257af05e	e8e275c4244eb12414894de69e3c0201	4aafed578eb32dec78626a87bd86cd70	d2189d3582efec28ab679f6aa97a6eee	a28c03f6e89bb58fbac32bcdcc67c77e	94f084919ac9b8108f9b204ebc9e6c82	2f6d3afa28237a063c943758af6f0da0	eaa7deaf53aa07bb0218b2e275e7235d	6f4a1b83d25d2fbaeece558c81733b18	8014d2fd63811149e5d05285b0eca8cc	4dc1ecd61391ef498d43b6e463672f3b	542cd1895f2462f16e8cdb594a78404f	31d79876e434c3a45d9632b4c0738baa	b47d6789aa7397ab199b3bf88c9d979f	9d8db87e0e4766f79afa7bb83e9cac38	d1e4bd38c3dae238d7883e10ebcb0de8	eb373c56916bfcb442685c3e4eacd9d3	d91868c78a7fce41958f1d25d5d25a36	447ec9368849e2d785d9c1a10f7de77d	3dfee1c05841229def7a72d9950c04bd	47a6fba3e0cb8a516a68620a34780ce0	d8bd183a61d39a6d0bd1ec731e9ef9dd	e2278c9a5ecba31228b1b04d56e1ad75	b63d8b7d9348c2d8da1c73863cee29fb	9106de16edd0e185959cc54864fadd1a	ad99106ac112deabc63f4defaf9087b1	504239f7fa9bf688d07d7115e58c4c29	f2f47609cced6d827d53903f87479fe4	382dc189541c7654574b6ab3e1de9d0f	e6cb65d9e9c532d5cdc1f61d8c441a88	5008a6f5999ae69a7be49168839a0bbf	17b2e51290440f4da55c429e07934fdb	c280d5df2b7cab96cd25149ee3190e42	d1dc42ed34ff06e186490a430eda9615	a0bb1bcd7104e9bf4cc83f697f17ce77	719149a4e535579a52c056e563d6cd93	b4f1ad17f9952175009474cd63196992	c214882d09fa35995b74c0d6b40094ea	49d35f1e352e90f1cebda3a948d66e81
	Sample ID	Mother / Child	Dyad ID	16S accession (upload in progress)	MGS accession (upload in progress)	Social Dis-advantage score (SD)	Psycho-logical Stress score (PS)	Mother's IL-6 T3		Mothers	Children															Shannon (Alpha) diversity	Richness (# OTUs detected)	Richness of pair (# OTUs detected)	Bray Curtis similarity (Beta, vs pair)		Taxonomic label	Bacteria|Actinobacteriota|Actinobacteria|Actinomycetales|Bifidobacteriaceae|Bifidobacterium|Bifidobacterium_infantis|GUT_GENOME095938	Bacteria|Actinobacteriota|Actinobacteria|Actinomycetales|Bifidobacteriaceae|Bifidobacterium|Bifidobacterium_breve|GUT_GENOME143483	Bacteria|Actinobacteriota|Actinobacteria|Actinomycetales|Bifidobacteriaceae|Bifidobacterium|Bifidobacterium_bifidum|GUT_GENOME142525	Bacteria|Bacteroidota|Bacteroidia|Bacteroidales|Bacteroidaceae|Bacteroides_B|Bacteroides_B_dorei|GUT_GENOME143505	Bacteria|Actinobacteriota|Actinobacteria|Actinomycetales|Bifidobacteriaceae|Bifidobacterium|Bifidobacterium_pseudocatenulatum|GUT_GENOME239670	Bacteria|Firmicutes_A|Clostridia|Lachnospirales|Lachnospiraceae|Faecalicatena|Faecalicatena_gnavus|GUT_GENOME096210	Bacteria|Bacteroidota|Bacteroidia|Bacteroidales|Bacteroidaceae|Bacteroides|Bacteroides_uniformis|GUT_GENOME096083	Bacteria|Firmicutes_A|Clostridia|Lachnospirales|Lachnospiraceae|Blautia_A|Blautia_A_wexlerae|GUT_GENOME096067	Bacteria|Bacteroidota|Bacteroidia|Bacteroidales|Bacteroidaceae|Bacteroides|Bacteroides_stercoris|GUT_GENOME239662	Bacteria|Bacteroidota|Bacteroidia|Bacteroidales|Tannerellaceae|Parabacteroides|Parabacteroides_distasonis|GUT_GENOME143131	Bacteria|Firmicutes_A|Clostridia|Lachnospirales|Lachnospiraceae|Agathobacter|Agathobacter_rectalis|GUT_GENOME143712	Bacteria|Bacteroidota|Bacteroidia|Bacteroidales|Rikenellaceae|Alistipes|Alistipes_putredinis|GUT_GENOME095971	Bacteria|Actinobacteriota|Actinobacteria|Actinomycetales|Bifidobacteriaceae|Bifidobacterium|Bifidobacterium_catenulatum|GUT_GENOME096478	Bacteria|Bacteroidota|Bacteroidia|Bacteroidales|Bacteroidaceae|Bacteroides|Bacteroides_fragilis|GUT_GENOME096063	Bacteria|Firmicutes_A|Clostridia|Lachnospirales|Lachnospiraceae|Fusicatenibacter|Fusicatenibacter_saccharivorans|GUT_GENOME001587	Bacteria|Bacteroidota|Bacteroidia|Bacteroidales|Bacteroidaceae|Bacteroides_B|Bacteroides_B_massiliensis|GUT_GENOME001488	Bacteria|Proteobacteria|Gammaproteobacteria|Enterobacterales|Enterobacteriaceae|Escherichia|Escherichia_coli_D|GUT_GENOME144544	Bacteria|Bacteroidota|Bacteroidia|Bacteroidales|Bacteroidaceae|Bacteroides|Bacteroides_ovatus|GUT_GENOME096203	Bacteria|Bacteroidota|Bacteroidia|Bacteroidales|Tannerellaceae|Parabacteroides|Parabacteroides_merdae|GUT_GENOME000192	Bacteria|Bacteroidota|Bacteroidia|Bacteroidales|Bacteroidaceae|Prevotella|Prevotella_copri|GUT_GENOME140299	Bacteria|Bacteroidota|Bacteroidia|Bacteroidales|Bacteroidaceae|Bacteroides|Bacteroides_caccae|GUT_GENOME147854	Bacteria|Firmicutes_A|Clostridia|Oscillospirales|Ruminococcaceae|Faecalibacterium|Faecalibacterium_prausnitzii_C|GUT_GENOME000092	Bacteria|Actinobacteriota|Actinobacteria|Actinomycetales|Bifidobacteriaceae|Bifidobacterium|Bifidobacterium_adolescentis|GUT_GENOME142522	Bacteria|Firmicutes_C|Negativicutes|Veillonellales|Megasphaeraceae|Megasphaera|Megasphaera_sp001546855|GUT_GENOME226031	Bacteria|Bacteroidota|Bacteroidia|Bacteroidales|Bacteroidaceae|Bacteroides|Bacteroides_xylanisolvens|GUT_GENOME096080	Bacteria|Firmicutes_A|Clostridia|Lachnospirales|Lachnospiraceae|Agathobacter|Agathobacter_faecis|GUT_GENOME239728	Bacteria|Firmicutes_A|Clostridia|Lachnospirales|Lachnospiraceae|Blautia_A|Blautia_A_massiliensis|GUT_GENOME000676	Bacteria|Bacteroidota|Bacteroidia|Bacteroidales|Rikenellaceae|Alistipes|Alistipes_onderdonkii|GUT_GENOME000285	Bacteria|Firmicutes|Bacilli|Erysipelotrichales|Erysipelatoclostridiaceae|Erysipelatoclostridium|Erysipelatoclostridium_ramosum|GUT_GENOME096257	Bacteria|Firmicutes_A|Clostridia|Oscillospirales|Acutalibacteraceae|Ruminococcus_E|Ruminococcus_E_bromii_B|GUT_GENOME001659	Bacteria|Firmicutes_A|Clostridia|Oscillospirales|Oscillospiraceae|Flavonifractor|Flavonifractor_plautii|GUT_GENOME000518	Bacteria|Firmicutes_A|Clostridia|Oscillospirales|Ruminococcaceae|Faecalibacterium|Faecalibacterium_prausnitzii_D|GUT_GENOME140074	Bacteria|Firmicutes_A|Clostridia|Lachnospirales|Lachnospiraceae|Faecalicatena|Faecalicatena_faecis|GUT_GENOME001575	Bacteria|Firmicutes_A|Clostridia|Oscillospirales|Ruminococcaceae|Gemmiger|Gemmiger_sp003476825|GUT_GENOME251083	Bacteria|Firmicutes_A|Clostridia|Lachnospirales|Lachnospiraceae|Clostridium_M|GUT_GENOME076000	Bacteria|Firmicutes_A|Clostridia|Oscillospirales|Ruminococcaceae|Faecalibacterium|Faecalibacterium_prausnitzii_G|GUT_GENOME147678	Bacteria|Firmicutes_A|Clostridia|Lachnospirales|Lachnospiraceae|Anaerostipes|Anaerostipes_hadrus|GUT_GENOME147149	Bacteria|Bacteroidota|Bacteroidia|Bacteroidales|Bacteroidaceae|Bacteroides|Bacteroides_thetaiotaomicron|GUT_GENOME001120	Bacteria|Verrucomicrobiota|Verrucomicrobiae|Verrucomicrobiales|Akkermansiaceae|Akkermansia|Akkermansia_muciniphila|GUT_GENOME143211	Bacteria|Firmicutes_C|Negativicutes|Veillonellales|Veillonellaceae|Veillonella_A|Veillonella_A_sp000431435|GUT_GENOME269084	Bacteria|Firmicutes_A|Clostridia|Oscillospirales|Ruminococcaceae|Ruminococcus_D|Ruminococcus_D_bicirculans|GUT_GENOME140786	Bacteria|Firmicutes_A|Clostridia|Oscillospirales|Ruminococcaceae|Faecalibacterium|Faecalibacterium_prausnitzii_K|GUT_GENOME095967	Bacteria|Actinobacteriota|Actinobacteria|Actinomycetales|Bifidobacteriaceae|Bifidobacterium|Bifidobacterium_scardovii|GUT_GENOME231685	Bacteria|Firmicutes|Bacilli|Lactobacillales|Streptococcaceae|Lactococcus|Lactococcus_lactis|GUT_GENOME001355	Bacteria|Firmicutes|Bacilli|Lactobacillales|Enterococcaceae|Enterococcus|Enterococcus_faecalis|GUT_GENOME103721	Bacteria|Firmicutes_A|Clostridia|Oscillospirales|Ruminococcaceae|Gemmiger|Gemmiger_formicilis|GUT_GENOME000367	Bacteria|Firmicutes_A|Clostridia|Oscillospirales|Acutalibacteraceae|CAG-177|CAG-177_sp003514385|GUT_GENOME025676	Bacteria|Firmicutes_A|Clostridia|Lachnospirales|Lachnospiraceae|Blautia_A|GUT_GENOME052918	Bacteria|Firmicutes_A|Clostridia|Lachnospirales|Lachnospiraceae|Roseburia|Roseburia_inulinivorans|GUT_GENOME001770	Bacteria|Bacteroidota|Bacteroidia|Bacteroidales|Bacteroidaceae|Bacteroides_B|Bacteroides_B_sartorii|GUT_GENOME102353	Bacteria|Proteobacteria|Gammaproteobacteria|Enterobacterales|Enterobacteriaceae|Klebsiella|Klebsiella_pneumoniae|GUT_GENOME147598	Bacteria|Bacteroidota|Bacteroidia|Bacteroidales|Rikenellaceae|Alistipes|Alistipes_finegoldii|GUT_GENOME111543	Bacteria|Firmicutes_A|Clostridia|Oscillospirales|Acutalibacteraceae|UBA1417|UBA1417_sp003531055|GUT_GENOME238522	Bacteria|Firmicutes_C|Negativicutes|Acidaminococcales|Acidaminococcaceae|Acidaminococcus|Acidaminococcus_intestini|GUT_GENOME096377	Bacteria|Firmicutes_A|Clostridia|Lachnospirales|Lachnospiraceae|Roseburia|Roseburia_intestinalis|GUT_GENOME000295	Bacteria|Bacteroidota|Bacteroidia|Bacteroidales|Rikenellaceae|Alistipes|GUT_GENOME000608	Bacteria|Actinobacteriota|Actinobacteria|Actinomycetales|Bifidobacteriaceae|Bifidobacterium|Bifidobacterium_dentium|GUT_GENOME096132	Bacteria|Actinobacteriota|Actinobacteria|Actinomycetales|Bifidobacteriaceae|Bifidobacterium|Bifidobacterium_sp002742445|GUT_GENOME027286	Bacteria|Bacteroidota|Bacteroidia|Bacteroidales|Rikenellaceae|Alistipes|Alistipes_shahii|GUT_GENOME000008	Bacteria|Firmicutes_A|Clostridia|Oscillospirales|Ruminococcaceae|Faecalibacterium|GUT_GENOME014039	Bacteria|Bacteroidota|Bacteroidia|Bacteroidales|Barnesiellaceae|Barnesiella|Barnesiella_intestinihominis|GUT_GENOME000682	Bacteria|Firmicutes|Bacilli|Erysipelotrichales|Erysipelotrichaceae|Absiella|Absiella_innocuum|GUT_GENOME096250	Bacteria|Firmicutes_A|Clostridia|Lachnospirales|Lachnospiraceae|Faecalicatena|Faecalicatena_torques|GUT_GENOME096193	Bacteria|Firmicutes_A|Clostridia|4C28d-15|CAG-917|CAG-349|CAG-349_sp003539515|GUT_GENOME172369	Bacteria|Proteobacteria|Gammaproteobacteria|Burkholderiales|Burkholderiaceae|Sutterella|Sutterella_wadsworthensis_B|GUT_GENOME096170	Bacteria|Firmicutes_A|Clostridia|Lachnospirales|Lachnospiraceae|Eubacterium_E|Eubacterium_E_hallii|GUT_GENOME001689	Bacteria|Proteobacteria|Gammaproteobacteria|Enterobacterales|Enterobacteriaceae|Klebsiella_A|Klebsiella_A_oxytoca|GUT_GENOME000559	Bacteria|Verrucomicrobiota|Verrucomicrobiae|Verrucomicrobiales|Akkermansiaceae|Akkermansia|Akkermansia_muciniphila_B|GUT_GENOME143202	Bacteria|Firmicutes_A|Clostridia|Oscillospirales|Acutalibacteraceae|UBA1691|GUT_GENOME252930	Bacteria|Firmicutes|Bacilli|Lactobacillales|Streptococcaceae|Streptococcus|Streptococcus_sp000187445|GUT_GENOME076493	Bacteria|Firmicutes_A|Clostridia|Oscillospirales|Oscillospiraceae|CAG-83|CAG-83_sp000435975|GUT_GENOME176098	Bacteria|Firmicutes_A|Clostridia|Oscillospirales|Acutalibacteraceae|GCA-900066995|GCA-900066995_sp900291955|GUT_GENOME000141	Bacteria|Bacteroidota|Bacteroidia|Bacteroidales|Bacteroidaceae|Bacteroides_A|Bacteroides_A_coprocola|GUT_GENOME095979	Bacteria|Firmicutes_A|Clostridia|Lachnospirales|Lachnospiraceae|Dorea|Dorea_longicatena|GUT_GENOME000149	Bacteria|Bacteroidota|Bacteroidia|Bacteroidales|Bacteroidaceae|Bacteroides_A|Bacteroides_A_plebeius|GUT_GENOME096174	Bacteria|Firmicutes|Bacilli|Lactobacillales|Streptococcaceae|Streptococcus|Streptococcus_lutetiensis|GUT_GENOME000432	Bacteria|Firmicutes_A|Clostridia|Oscillospirales|Acutalibacteraceae|Ruminococcus_E|Ruminococcus_E_bromii|GUT_GENOME143522	Bacteria|Desulfobacterota_A|Desulfovibrionia|Desulfovibrionales|Desulfovibrionaceae|Bilophila|Bilophila_wadsworthia|GUT_GENOME096166	Bacteria|Firmicutes_A|Clostridia|Lachnospirales|Lachnospiraceae|Blautia_A|Blautia_A_sp900066165|GUT_GENOME000004	Bacteria|Actinobacteriota|Coriobacteriia|Coriobacteriales|Eggerthellaceae|Eggerthella|Eggerthella_lenta|GUT_GENOME147673	Bacteria|Firmicutes_A|Clostridia|Lachnospirales|Lachnospiraceae|Blautia|GUT_GENOME225869	Bacteria|Proteobacteria|Gammaproteobacteria|Burkholderiales|Burkholderiaceae|Sutterella|Sutterella_wadsworthensis_A|GUT_GENOME096276	Bacteria|Firmicutes_A|Clostridia|Lachnospirales|Lachnospiraceae|Tyzzerella|Tyzzerella_nexilis|GUT_GENOME000718	Bacteria|Firmicutes_A|Clostridia|Oscillospirales|Ruminococcaceae|Faecalibacterium|GUT_GENOME209802	Bacteria|Bacteroidota|Bacteroidia|Bacteroidales|Marinifilaceae|Odoribacter|Odoribacter_splanchnicus|GUT_GENOME001635	Bacteria|Firmicutes_C|Negativicutes|Veillonellales|Dialisteraceae|Dialister|Dialister_invisus|GUT_GENOME258044	Bacteria|Firmicutes_A|Clostridia|Lachnospirales|Lachnospiraceae|Sellimonas|Sellimonas_intestinalis|GUT_GENOME000767	Bacteria|Verrucomicrobiota|Verrucomicrobiae|Verrucomicrobiales|Akkermansiaceae|Akkermansia|Akkermansia_sp001580195|GUT_GENOME142411	Bacteria|Firmicutes_A|Clostridia|Oscillospirales|Oscillospiraceae|CAG-83|CAG-83_sp001916855|GUT_GENOME259135	Bacteria|Firmicutes_C|Negativicutes|Veillonellales|Veillonellaceae|Veillonella|Veillonella_parvula_A|GUT_GENOME096096	Bacteria|Firmicutes_A|Clostridia|Oscillospirales|Acutalibacteraceae|UBA1417|GUT_GENOME107124	Bacteria|Firmicutes_A|Clostridia|Oscillospirales|Acutalibacteraceae|Clostridium_A|Clostridium_A_leptum|GUT_GENOME000268	Bacteria|Firmicutes_C|Negativicutes|Selenomonadales|Selenomonadaceae|Megamonas|Megamonas_funiformis|GUT_GENOME140251	Bacteria|Firmicutes_A|Clostridia|Lachnospirales|Lachnospiraceae|Blautia_A|Blautia_A_obeum|GUT_GENOME001261	Bacteria|Firmicutes_A|Clostridia|Oscillospirales|Ruminococcaceae|Ruthenibacterium|Ruthenibacterium_lactatiformans|GUT_GENOME239663	Bacteria|Firmicutes_A|Clostridia|Oscillospirales|Ruminococcaceae|Faecalibacterium|GUT_GENOME042029	Bacteria|Firmicutes_A|Clostridia|Lachnospirales|Lachnospiraceae|Acetatifactor|Acetatifactor_sp900066565|GUT_GENOME001297	Bacteria|Firmicutes_A|Clostridia|Lachnospirales|Lachnospiraceae|Clostridium_Q|Clostridium_Q_symbiosum|GUT_GENOME096178	Bacteria|Bacteroidota|Bacteroidia|Bacteroidales|Bacteroidaceae|Bacteroides|GUT_GENOME253287	Bacteria|Firmicutes_A|Clostridia|Lachnospirales|Lachnospiraceae|Coprococcus_B|Coprococcus_B_comes|GUT_GENOME095993	Bacteria|Firmicutes_A|Clostridia|Lachnospirales|Lachnospiraceae|Clostridium_M|Clostridium_M_sp000431375|GUT_GENOME001471	Bacteria|Firmicutes_A|Clostridia|Lachnospirales|Lachnospiraceae|Fusicatenibacter|GUT_GENOME239428	Bacteria|Firmicutes|Bacilli|Lactobacillales|Enterococcaceae|Enterococcus_A|Enterococcus_A_avium|GUT_GENOME140053	Bacteria|Firmicutes_A|Clostridia|Lachnospirales|Lachnospiraceae|Lachnospira|Lachnospira_eligens_B|GUT_GENOME000237	Bacteria|Firmicutes_A|Clostridia|Lachnospirales|Lachnospiraceae|Ruminococcus_A|Ruminococcus_A_sp003011855|GUT_GENOME239737	Bacteria|Firmicutes_A|Clostridia|Lachnospirales|Lachnospiraceae|Eisenbergiella|Eisenbergiella_sp900066775|GUT_GENOME239799	Bacteria|Proteobacteria|Gammaproteobacteria|Burkholderiales|Burkholderiaceae|Sutterella|GUT_GENOME246008	Bacteria|Firmicutes_A|Clostridia|Oscillospirales|Oscillospiraceae|ER4|ER4_sp000765235|GUT_GENOME239684	Bacteria|Firmicutes_A|Clostridia|Lachnospirales|Lachnospiraceae|Eisenbergiella|GUT_GENOME140043	Bacteria|Bacteroidota|Bacteroidia|Bacteroidales|Bacteroidaceae|Bacteroides|Bacteroides_eggerthii|GUT_GENOME095991	Bacteria|Firmicutes_A|Clostridia|Lachnospirales|Lachnospiraceae|Lachnospira|Lachnospira_sp000437735|GUT_GENOME017394	Bacteria|Bacteroidota|Bacteroidia|Bacteroidales|Bacteroidaceae|Bacteroides|Bacteroides_cellulosilyticus|GUT_GENOME143232	Bacteria|Firmicutes_A|Clostridia|Lachnospirales|Lachnospiraceae|Lachnospira|Lachnospira_rogosae|GUT_GENOME000308	Bacteria|Firmicutes_A|Clostridia|Lachnospirales|Lachnospiraceae|Anaerostipes|Anaerostipes_caccae|GUT_GENOME000327	Bacteria|Firmicutes_A|Clostridia|Lachnospirales|Lachnospiraceae|Agathobacter|GUT_GENOME157463	Bacteria|Bacteroidota|Bacteroidia|Bacteroidales|Bacteroidaceae|Bacteroides|Bacteroides_faecis|GUT_GENOME140240	Bacteria|Firmicutes_A|Clostridia|Oscillospirales|Oscillospiraceae|Oscillibacter|Oscillibacter_sp900066435|GUT_GENOME141047	Bacteria|Firmicutes_A|Clostridia|Oscillospirales|Oscillospiraceae|CAG-83|CAG-83_sp000431575|GUT_GENOME180274	Bacteria|Firmicutes_A|Clostridia|Oscillospirales|Acutalibacteraceae|CAG-180|CAG-180_sp000432435|GUT_GENOME266586	Bacteria|Firmicutes_C|Negativicutes|Acidaminococcales|Acidaminococcaceae|Phascolarctobacterium|Phascolarctobacterium_faecium|GUT_GENOME233517	Bacteria|Firmicutes_A|Clostridia|Lachnospirales|Lachnospiraceae|Faecalicatena|GUT_GENOME199169	Bacteria|Firmicutes_A|Clostridia|Lachnospirales|Lachnospiraceae|Anaerostipes|Anaerostipes_hadrus_A|GUT_GENOME000113	Bacteria|Firmicutes|Bacilli|Lactobacillales|Lactobacillaceae|Lactobacillus_B|Lactobacillus_B_ruminis|GUT_GENOME096055	Bacteria|Firmicutes_A|Clostridia|Lachnospirales|Lachnospiraceae|Blautia_A|Blautia_A_sp000433815|GUT_GENOME000623	Bacteria|Bacteroidota|Bacteroidia|Bacteroidales|Bacteroidaceae|Bacteroides|Bacteroides_sp002491635|GUT_GENOME000231	Bacteria|Firmicutes_A|Clostridia|Oscillospirales|Ruminococcaceae|Faecalibacterium|GUT_GENOME247791	Bacteria|Bacteroidota|Bacteroidia|Bacteroidales|Bacteroidaceae|Bacteroides_A|Bacteroides_A_sp000436795|GUT_GENOME205964	Bacteria|Bacteroidota|Bacteroidia|Bacteroidales|Bacteroidaceae|Bacteroides|Bacteroides_finegoldii|GUT_GENOME000122	Bacteria|Firmicutes_A|Clostridia|Oscillospirales|Ruminococcaceae|Ruminiclostridium_E|Ruminiclostridium_E_siraeum|GUT_GENOME147164	Bacteria|Firmicutes_A|Clostridia|Oscillospirales|Ruminococcaceae|Faecalibacterium|Faecalibacterium_prausnitzii_I|GUT_GENOME140078	Bacteria|Firmicutes_C|Negativicutes|Veillonellales|Megasphaeraceae|Megasphaera|Megasphaera_massiliensis|GUT_GENOME103724	Bacteria|Actinobacteriota|Actinobacteria|Actinomycetales|Bifidobacteriaceae|Bifidobacterium|Bifidobacterium_angulatum|GUT_GENOME142545	Bacteria|Firmicutes_A|Clostridia|Oscillospirales|Ruminococcaceae|Faecalibacterium|GUT_GENOME123416	Bacteria|Bacteroidota|Bacteroidia|Bacteroidales|Rikenellaceae|Alistipes|Alistipes_obesi|GUT_GENOME096286	Bacteria|Firmicutes_A|Clostridia|Lachnospirales|Lachnospiraceae|Eubacterium_E|Eubacterium_E_hallii_A|GUT_GENOME000299	Bacteria|Firmicutes_A|Clostridia|4C28d-15|CAG-314|CAG-314|CAG-314_sp000437915|GUT_GENOME047905	Bacteria|Proteobacteria|Gammaproteobacteria|Burkholderiales|Burkholderiaceae|Parasutterella|Parasutterella_excrementihominis|GUT_GENOME095941	Bacteria|Firmicutes|Bacilli|Erysipelotrichales|Erysipelotrichaceae|Absiella|Absiella_sp000163515|GUT_GENOME096253	Bacteria|Firmicutes_A|Clostridia|Lachnospirales|Lachnospiraceae|Clostridium_M|Clostridium_M_clostridioforme|GUT_GENOME096228	Bacteria|Firmicutes_A|Clostridia|Lachnospirales|Lachnospiraceae|Roseburia|Roseburia_hominis|GUT_GENOME145985	Bacteria|Firmicutes_A|Clostridia|Lachnospirales|Lachnospiraceae|Clostridium_M|Clostridium_M_bolteae|GUT_GENOME096485	Bacteria|Firmicutes_A|Clostridia|Lachnospirales|Lachnospiraceae|Hungatella|Hungatella_effluvii|GUT_GENOME000133	Bacteria|Firmicutes|Bacilli|Lactobacillales|Streptococcaceae|Streptococcus|Streptococcus_salivarius|GUT_GENOME000571	Bacteria|Bacteroidota|Bacteroidia|Bacteroidales|Bacteroidaceae|Prevotella|Prevotella_sp900313215|GUT_GENOME108259	Bacteria|Firmicutes_A|Clostridia|Oscillospirales|Oscillospiraceae|CAG-170|CAG-170_sp000432135|GUT_GENOME192801	Bacteria|Firmicutes_A|Clostridia|Lachnospirales|Lachnospiraceae|Acetatifactor|Acetatifactor_sp900066365|GUT_GENOME000166	Bacteria|Firmicutes_A|Clostridia|Lachnospirales|Lachnospiraceae|Clostridium_Q|Clostridium_Q_sp003024715|GUT_GENOME143157	Bacteria|Firmicutes_A|Clostridia|Oscillospirales|Oscillospiraceae|CAG-110|CAG-110_sp003525905|GUT_GENOME125250	Bacteria|Firmicutes_A|Clostridia|Oscillospirales|Oscillospiraceae|CAG-103|CAG-103_sp000432375|GUT_GENOME280620	Bacteria|Firmicutes_A|Clostridia|Oscillospirales|Ruminococcaceae|Faecalibacterium|Faecalibacterium_prausnitzii_J|GUT_GENOME155439	Bacteria|Firmicutes_A|Clostridia|Lachnospirales|Lachnospiraceae|Dorea|Dorea_formicigenerans|GUT_GENOME000706	Bacteria|Firmicutes_A|Clostridia|Lachnospirales|Lachnospiraceae|Dorea|Dorea_longicatena_B|GUT_GENOME140235	Bacteria|Firmicutes_A|Clostridia|Clostridiales|Clostridiaceae|Clostridium|Clostridium_neonatale|GUT_GENOME044483	Bacteria|Proteobacteria|Gammaproteobacteria|Enterobacterales|Enterobacteriaceae|Enterobacter|Enterobacter_nimipressuralis|GUT_GENOME143746	Bacteria|Firmicutes_A|Clostridia|Lachnospirales|Lachnospiraceae|Eubacterium_F|Eubacterium_F_sp003491505|GUT_GENOME001241	Bacteria|Firmicutes_A|Clostridia|Lachnospirales|Lachnospiraceae|CAG-127|CAG-127_sp900319515|GUT_GENOME001029	Bacteria|Firmicutes_A|Clostridia|Oscillospirales|Oscillospiraceae|Ruminiclostridium_C|Ruminiclostridium_C_sp000435295|GUT_GENOME143189	Bacteria|Firmicutes_A|Clostridia|Clostridiales|Clostridiaceae|Clostridium|Clostridium_butyricum|GUT_GENOME000046	Bacteria|Proteobacteria|Gammaproteobacteria|Enterobacterales|Enterobacteriaceae|Escherichia|Escherichia_fergusonii|GUT_GENOME145983	Bacteria|Proteobacteria|Gammaproteobacteria|Enterobacterales|Enterobacteriaceae|Klebsiella|Klebsiella_variicola|GUT_GENOME145698	Bacteria|Bacteroidota|Bacteroidia|Bacteroidales|Bacteroidaceae|Bacteroides|Bacteroides_intestinalis|GUT_GENOME143484	Bacteria|Firmicutes_A|Clostridia|Clostridiales|Clostridiaceae|Clostridium|Clostridium_paraputrificum|GUT_GENOME000727	Bacteria|Firmicutes_A|Clostridia|Oscillospirales|Acutalibacteraceae|CAG-217|CAG-217_sp000436335|GUT_GENOME067489	Bacteria|Firmicutes_A|Clostridia|Lachnospirales|Lachnospiraceae|Faecalicatena|GUT_GENOME225144	Bacteria|Actinobacteriota|Actinobacteria|Actinomycetales|Bifidobacteriaceae|Bifidobacterium|Bifidobacterium_ruminantium|GUT_GENOME234296	Bacteria|Bacteroidota|Bacteroidia|Bacteroidales|Bacteroidaceae|Bacteroides|GUT_GENOME000035	Bacteria|Actinobacteriota|Actinobacteria|Actinomycetales|Actinomycetaceae|Pauljensenia|Pauljensenia_radingae|GUT_GENOME096529	Bacteria|Firmicutes_A|Clostridia|Lachnospirales|Lachnospiraceae|Eubacterium_I|Eubacterium_I_ramulus|GUT_GENOME096402	Bacteria|Firmicutes_A|Clostridia|Peptostreptococcales|Peptostreptococcaceae|Intestinibacter|Intestinibacter_bartlettii|GUT_GENOME000245	Bacteria|Firmicutes_A|Clostridia|Oscillospirales|Oscillospiraceae|Lawsonibacter|Lawsonibacter_sp900066825|GUT_GENOME000269	Bacteria|Firmicutes_A|Clostridia|Oscillospirales|Oscillospiraceae|CAG-110|GUT_GENOME238812	Bacteria|Firmicutes_C|Negativicutes|Veillonellales|Veillonellaceae|Veillonella|Veillonella_atypica|GUT_GENOME096383	Bacteria|Firmicutes_A|Clostridia|Oscillospirales|Acutalibacteraceae|Eubacterium_R|Eubacterium_R_sp000433975|GUT_GENOME256353	Bacteria|Bacteroidota|Bacteroidia|Bacteroidales|Bacteroidaceae|Paraprevotella|Paraprevotella_clara|GUT_GENOME147612	Bacteria|Firmicutes_A|Clostridia|Lachnospirales|Lachnospiraceae|Clostridium_M|Clostridium_M_sp001517625|GUT_GENOME096538	Bacteria|Firmicutes_A|Clostridia|Lachnospirales|Lachnospiraceae|Faecalicatena|Faecalicatena_lactaris|GUT_GENOME095983	Bacteria|Firmicutes_A|Clostridia|Oscillospirales|Ruminococcaceae|Neobitarella|Neobitarella_massiliensis|GUT_GENOME147776	Bacteria|Firmicutes_A|Clostridia|Oscillospirales|Oscillospiraceae|CAG-103|GUT_GENOME084706	Bacteria|Firmicutes_A|Clostridia|Lachnospirales|Lachnospiraceae|KLE1615|KLE1615_sp900066985|GUT_GENOME001056	Bacteria|Firmicutes_A|Clostridia|Oscillospirales|Acutalibacteraceae|CAG-177|CAG-177_sp003538135|GUT_GENOME261446	Bacteria|Firmicutes_A|Clostridia|Lachnospirales|Lachnospiraceae|CAG-56|CAG-56_sp900066615|GUT_GENOME000659	Bacteria|Firmicutes_A|Clostridia|Lachnospirales|Lachnospiraceae|Blautia_A|Blautia_A_sp900066335|GUT_GENOME001709	Bacteria|Firmicutes|Bacilli|Mycoplasmatales|Mycoplasmoidaceae|Ureaplasma|Ureaplasma parvum|GUT_GENOME231722	Bacteria|Bacteroidota|Bacteroidia|Bacteroidales|Rikenellaceae|Alistipes|Alistipes_sp000434235|GUT_GENOME253356	Bacteria|Firmicutes|Bacilli|Erysipelotrichales|Erysipelatoclostridiaceae|Erysipelatoclostridium|Erysipelatoclostridium_sp000752095|GUT_GENOME000196	Bacteria|Firmicutes|Bacilli|Lactobacillales|Streptococcaceae|Streptococcus|Streptococcus_thermophilus|GUT_GENOME268665	Bacteria|Firmicutes_A|Clostridia|Lachnospirales|Lachnospiraceae|Blautia_A|GUT_GENOME001147	Bacteria|Firmicutes_A|Clostridia|Oscillospirales|Oscillospiraceae|ER4|ER4_sp900317525|GUT_GENOME159035	Bacteria|Firmicutes_A|Clostridia|Lachnospirales|Lachnospiraceae|Blautia_A|GUT_GENOME001004	Bacteria|Bacteroidota|Bacteroidia|Bacteroidales|Bacteroidaceae|Bacteroides|GUT_GENOME229830	Bacteria|Bacteroidota|Bacteroidia|Bacteroidales|Bacteroidaceae|Bacteroides|Bacteroides_salyersiae|GUT_GENOME096366	Bacteria|Bacteroidota|Bacteroidia|Bacteroidales|Bacteroidaceae|Bacteroides_A|Bacteroides_A_plebeius_A|GUT_GENOME239725	Bacteria|Firmicutes_A|Clostridia|Lachnospirales|Lachnospiraceae|CAG-81|CAG-81_sp900066535|GUT_GENOME001208	Bacteria|Firmicutes|Bacilli|Lactobacillales|Enterococcaceae|Enterococcus_D|Enterococcus_D_gallinarum|GUT_GENOME000558	Bacteria|Firmicutes_A|Clostridia|Oscillospirales|Ruminococcaceae|Gemmiger|GUT_GENOME087442	Bacteria|Firmicutes_A|Clostridia|Oscillospirales|Acutalibacteraceae|Ruminococcus_E|Ruminococcus_E_sp003526955|GUT_GENOME150720	Bacteria|Firmicutes|Bacilli|Erysipelotrichales|Erysipelotrichaceae|Holdemanella|Holdemanella_biformis|GUT_GENOME103864	Bacteria|Bacteroidota|Bacteroidia|Bacteroidales|Bacteroidaceae|Bacteroides|Bacteroides_acidifaciens|GUT_GENOME000221	Bacteria|Firmicutes_A|Clostridia|Lachnospirales|Lachnospiraceae|CAG-81|CAG-81_sp000435795|GUT_GENOME000423	Bacteria|Firmicutes_A|Clostridia|TANB77|CAG-508|CAG-354|GUT_GENOME095045	Bacteria|Firmicutes_C|Negativicutes|Veillonellales|Veillonellaceae|Veillonella|GUT_GENOME034386	Bacteria|Firmicutes_A|Clostridia|Oscillospirales|Oscillospiraceae|CAG-83|CAG-83_sp000435555|GUT_GENOME159485	Bacteria|Actinobacteriota|Actinobacteria|Actinomycetales|Bifidobacteriaceae|Bifidobacterium|Bifidobacterium_pullorum|GUT_GENOME087598	Bacteria|Firmicutes_A|Clostridia|Clostridiales|Clostridiaceae|Clostridium_P|Clostridium_P_perfringens|GUT_GENOME142391	Bacteria|Firmicutes_C|Negativicutes|Veillonellales|Veillonellaceae|Veillonella|Veillonella_parvula|GUT_GENOME156224	Bacteria|Firmicutes_A|Clostridia|Oscillospirales|Butyricicoccaceae|Agathobaculum|Agathobaculum_butyriciproducens|GUT_GENOME001016	Bacteria|Firmicutes_A|Clostridia|Lachnospirales|Lachnospiraceae|Tyzzerella|Tyzzerella_sp000411335|GUT_GENOME096375	Bacteria|Firmicutes_A|Clostridia|Oscillospirales|Oscillospiraceae|Oscillibacter|Oscillibacter_sp001916835|GUT_GENOME124777	Bacteria|Firmicutes_A|Clostridia|Monoglobales|UBA1381|CAG-41|CAG-41_sp900066215|GUT_GENOME000136	Bacteria|Firmicutes_A|Clostridia|Lachnospirales|Lachnospiraceae|Clostridium_M|GUT_GENOME000980	Bacteria|Firmicutes_A|Clostridia|Lachnospirales|Lachnospiraceae|Ruminococcus_A|Ruminococcus_A_sp000437095|GUT_GENOME264873	Bacteria|Firmicutes_A|Clostridia|Peptostreptococcales|Peptostreptococcaceae|Romboutsia|Romboutsia_timonensis|GUT_GENOME149497	Bacteria|Verrucomicrobiota|Verrucomicrobiae|Verrucomicrobiales|Akkermansiaceae|Akkermansia|GUT_GENOME115272	Bacteria|Cyanobacteria|Vampirovibrionia|Gastranaerophilales|Gastranaerophilaceae|CAG-196|CAG-196_sp002102975|GUT_GENOME201393	Bacteria|Bacteroidota|Bacteroidia|Bacteroidales|Bacteroidaceae|Bacteroides|Bacteroides_nordii|GUT_GENOME001745	Bacteria|Firmicutes_A|Clostridia|Lachnospirales|Lachnospiraceae|Lachnospira|Lachnospira_sp900316325|GUT_GENOME266163	Bacteria|Firmicutes_A|Clostridia|Lachnospirales|Lachnospiraceae|Faecalicatena|GUT_GENOME164255	Bacteria|Firmicutes_C|Negativicutes|Veillonellales|Megasphaeraceae|Megasphaera|Megasphaera_sp000417505|GUT_GENOME141145	Bacteria|Firmicutes_A|Clostridia|Lachnospirales|Lachnospiraceae|CAG-45|CAG-45_sp900066395|GUT_GENOME000735	Bacteria|Firmicutes_A|Clostridia|Oscillospirales|Ruminococcaceae|Faecalibacterium|Faecalibacterium_prausnitzii_H|GUT_GENOME000152	Bacteria|Bacteroidota|Bacteroidia|Bacteroidales|Bacteroidaceae|Bacteroides_A|Bacteroides_A_coprophilus|GUT_GENOME001778	Bacteria|Firmicutes_A|Clostridia|Clostridiales|Clostridiaceae|Clostridium|GUT_GENOME036763	Bacteria|Bacteroidota|Bacteroidia|Bacteroidales|Tannerellaceae|Parabacteroides|Parabacteroides_johnsonii|GUT_GENOME000655	Bacteria|Proteobacteria|Gammaproteobacteria|Enterobacterales|Enterobacteriaceae|Enterobacter|Enterobacter_himalayensis|GUT_GENOME143760	Bacteria|Bacteroidota|Bacteroidia|Bacteroidales|Bacteroidaceae|Prevotella|GUT_GENOME126659	Bacteria|Verrucomicrobiota|Verrucomicrobiae|Verrucomicrobiales|Akkermansiaceae|Akkermansia|GUT_GENOME040420	Bacteria|Firmicutes|Bacilli|Erysipelotrichales|Erysipelotrichaceae|Holdemanella|Holdemanella_sp002299315|GUT_GENOME001602	Bacteria|Firmicutes_A|Clostridia|Oscillospirales|Oscillospiraceae|CAG-170|GUT_GENOME007990	Bacteria|Bacteroidota|Bacteroidia|Bacteroidales|Bacteroidaceae|Bacteroides|Bacteroides_fluxus|GUT_GENOME096185	Bacteria|Actinobacteriota|Coriobacteriia|Coriobacteriales|Coriobacteriaceae|Collinsella|Collinsella_stercoris|GUT_GENOME103857	Bacteria|Firmicutes_A|Clostridia|Peptostreptococcales|Peptostreptococcaceae|Clostridioides|Clostridioides_difficile|GUT_GENOME142330	Bacteria|Proteobacteria|Gammaproteobacteria|Enterobacterales|Enterobacteriaceae|Klebsiella_A|Klebsiella_A_michiganensis|GUT_GENOME141436	Bacteria|Firmicutes|Bacilli|Lactobacillales|Streptococcaceae|Streptococcus|Streptococcus_pasteurianus|GUT_GENOME001519	Bacteria|Bacteroidota|Bacteroidia|Bacteroidales|Bacteroidaceae|Bacteroides|GUT_GENOME118228	Bacteria|Firmicutes|Bacilli|ML615J-28|CAG-313|CAG-313|CAG-313_sp000433035|GUT_GENOME137156	Bacteria|Firmicutes_A|Clostridia|Christensenellales|CAG-74|GUT_GENOME246789	Bacteria|Proteobacteria|Alphaproteobacteria|RF32|CAG-239|CAG-495|CAG-495_sp001917125|GUT_GENOME155267	Bacteria|Actinobacteriota|Coriobacteriia|Coriobacteriales|Coriobacteriaceae|Collinsella|GUT_GENOME079004	Bacteria|Campylobacterota|Campylobacteria|Campylobacterales|Helicobacteraceae|GUT_GENOME232145	Bacteria|Firmicutes_A|Clostridia|Oscillospirales|Ruminococcaceae|Faecalibacterium|Faecalibacterium_sp003449675|GUT_GENOME156244	Bacteria|Actinobacteriota|Coriobacteriia|Coriobacteriales|Eggerthellaceae|Adlercreutzia|Adlercreutzia_equolifaciens|GUT_GENOME143514	Bacteria|Bacteroidota|Bacteroidia|Bacteroidales|Coprobacteraceae|Coprobacter|GUT_GENOME219438	Bacteria|Firmicutes_A|Clostridia|TANB77|CAG-508|CAG-273|CAG-273_sp000437855|GUT_GENOME047426	Bacteria|Firmicutes_A|Clostridia|Lachnospirales|Lachnospiraceae|Eubacterium_G|Eubacterium_G_ventriosum|GUT_GENOME001239	Bacteria|Actinobacteriota|Coriobacteriia|Coriobacteriales|Coriobacteriaceae|Collinsella|GUT_GENOME000768	Bacteria|Bacteroidota|Bacteroidia|Bacteroidales|Bacteroidaceae|Bacteroides|Bacteroides_congonensis|GUT_GENOME022484	Bacteria|Firmicutes|Bacilli|Lactobacillales|Enterococcaceae|Enterococcus_B|Enterococcus_B_faecium|GUT_GENOME141586	Bacteria|Firmicutes_A|Clostridia|Oscillospirales|Ruminococcaceae|Anaerotruncus|Anaerotruncus_colihominis|GUT_GENOME000010	Bacteria|Firmicutes_A|Clostridia|Lachnospirales|Lachnospiraceae|Clostridium_Q|Clostridium_Q_sp000435655|GUT_GENOME200873	Bacteria|Proteobacteria|Gammaproteobacteria|Enterobacterales|Enterobacteriaceae|Kluyvera|Kluyvera_ascorbata|GUT_GENOME231247	Bacteria|Bacteroidota|Bacteroidia|Bacteroidales|Bacteroidaceae|Prevotella|Prevotella_sp000434515|GUT_GENOME001773	Bacteria|Firmicutes_C|Negativicutes|Selenomonadales|Selenomonadaceae|Mitsuokella|Mitsuokella_jalaludinii|GUT_GENOME000111	Bacteria|Bacteroidota|Bacteroidia|Bacteroidales|Bacteroidaceae|Bacteroides|Bacteroides_stercorirosoris|GUT_GENOME140076	Bacteria|Firmicutes_A|Clostridia|Christensenellales|CAG-74|GUT_GENOME215193	Bacteria|Firmicutes_A|Clostridia|Lachnospirales|Lachnospiraceae|Blautia_A|GUT_GENOME001270	Bacteria|Bacteroidota|Bacteroidia|Bacteroidales|Bacteroidaceae|Prevotella|GUT_GENOME275692	Bacteria|Firmicutes_A|Clostridia|Oscillospirales|Oscillospiraceae|CAG-83|GUT_GENOME042389	Bacteria|Firmicutes_A|Clostridia|Christensenellales|CAG-138|PeH17|PeH17_sp000435055|GUT_GENOME014725	Bacteria|Bacteroidota|Bacteroidia|Bacteroidales|Bacteroidaceae|Prevotella|Prevotella_copri_A|GUT_GENOME239747	Bacteria|Firmicutes_A|Clostridia|Oscillospirales|Oscillospiraceae|UBA5446|GUT_GENOME131689	Bacteria|Firmicutes_A|Clostridia|Lachnospirales|Lachnospiraceae|Blautia_A|Blautia_A_sp000285855|GUT_GENOME140411	Bacteria|Firmicutes_A|Clostridia|Lachnospirales|Lachnospiraceae|Clostridium_M|GUT_GENOME094660	Bacteria|Firmicutes_A|Clostridia|Oscillospirales|Ruminococcaceae|Faecalibacterium|GUT_GENOME139132	Bacteria|Bacteroidota|Bacteroidia|Bacteroidales|Bacteroidaceae|Bacteroides_A|GUT_GENOME209325	Bacteria|Firmicutes|Bacilli|Erysipelotrichales|Erysipelatoclostridiaceae|Coprobacillus|Coprobacillus_cateniformis|GUT_GENOME096262	Bacteria|Firmicutes_A|Clostridia|Lachnospirales|Lachnospiraceae|Blautia_A|Blautia_A_sp900066205|GUT_GENOME000131	Bacteria|Firmicutes_A|Clostridia|Oscillospirales|Ruminococcaceae|Ruminococcus_C|Ruminococcus_C_sp000980705|GUT_GENOME066545	Bacteria|Firmicutes_A|Clostridia|Lachnospirales|Lachnospiraceae|Agathobacter|Agathobacter_sp000434275|GUT_GENOME000629	Bacteria|Firmicutes|Bacilli|Lactobacillales|Lactobacillaceae|Lactobacillus_C|Lactobacillus_C_rhamnosus|GUT_GENOME095939	Bacteria|Firmicutes_A|Clostridia|Lachnospirales|Lachnospiraceae|TF01-11|TF01-11_sp003529475|GUT_GENOME140296	Bacteria|Firmicutes_A|Clostridia|Lachnospirales|Lachnospiraceae|UBA11774|UBA11774_sp003507655|GUT_GENOME009178	Bacteria|Firmicutes_A|Clostridia|Oscillospirales|Acutalibacteraceae|Eubacterium_R|Eubacterium_R_sp000434995|GUT_GENOME105321	Bacteria|Firmicutes|Bacilli|Lactobacillales|Streptococcaceae|Streptococcus|GUT_GENOME095879	Bacteria|Firmicutes_A|Clostridia|Lachnospirales|Lachnospiraceae|Roseburia|GUT_GENOME262194	Bacteria|Firmicutes_A|Clostridia|Oscillospirales|Ruminococcaceae|Faecalibacterium|Faecalibacterium_prausnitzii_E|GUT_GENOME001115	Bacteria|Bacteroidota|Bacteroidia|Bacteroidales|Bacteroidaceae|Bacteroides|Bacteroides_togonis|GUT_GENOME020577	Bacteria|Desulfobacterota_A|Desulfovibrionia|Desulfovibrionales|Desulfovibrionaceae|Desulfovibrio|Desulfovibrio_sp900319575|GUT_GENOME186342	Bacteria|Bacteroidota|Bacteroidia|Bacteroidales|Bacteroidaceae|Prevotella|Prevotella_lascolaii|GUT_GENOME088644	Bacteria|Proteobacteria|Gammaproteobacteria|Enterobacterales|Enterobacteriaceae|Escherichia|Escherichia_sp000208585|GUT_GENOME140826	Bacteria|Firmicutes_A|Clostridia|Lachnospirales|Lachnospiraceae|Dorea|GUT_GENOME077706	Bacteria|Firmicutes_A|Clostridia|Lachnospirales|Lachnospiraceae|CAG-81|CAG-81_sp900066055|GUT_GENOME001636	Bacteria|Bacteroidota|Bacteroidia|Bacteroidales|Bacteroidaceae|Prevotella|Prevotella_sp000436595|GUT_GENOME070341	Bacteria|Firmicutes|Bacilli|Lactobacillales|Streptococcaceae|Streptococcus|Streptococcus_sp001556435|GUT_GENOME148088	Bacteria|Firmicutes|Bacilli|ML615J-28|CAG-313|CAG-313|GUT_GENOME215793	Bacteria|Firmicutes_A|Clostridia|Oscillospirales|Ruminococcaceae|Negativibacillus|Negativibacillus_sp000435195|GUT_GENOME074354	Bacteria|Proteobacteria|Gammaproteobacteria|Burkholderiales|Burkholderiaceae|Parasutterella|Parasutterella_sp000980495|GUT_GENOME195667	Bacteria|Verrucomicrobiota|Verrucomicrobiae|Verrucomicrobiales|Akkermansiaceae|Akkermansia|Akkermansia_muciniphila_A|GUT_GENOME113322	Bacteria|Bacteroidota|Bacteroidia|Bacteroidales|Bacteroidaceae|Bacteroides|Bacteroides_oleiciplenus|GUT_GENOME096294	Bacteria|Bacteroidota|Bacteroidia|Bacteroidales|Bacteroidaceae|Bacteroides|Bacteroides_fragilis_A|GUT_GENOME001418	Bacteria|Bacteroidota|Bacteroidia|Bacteroidales|Bacteroidaceae|Bacteroides|GUT_GENOME217674	Bacteria|Actinobacteriota|Coriobacteriia|Coriobacteriales|Coriobacteriaceae|Collinsella|Collinsella_intestinalis|GUT_GENOME001538	Bacteria|Firmicutes_A|Clostridia|Lachnospirales|Lachnospiraceae|Hungatella|Hungatella_hathewayi|GUT_GENOME000725	Bacteria|Bacteroidota|Bacteroidia|Bacteroidales|Bacteroidaceae|Prevotella|GUT_GENOME019335	Bacteria|Firmicutes_C|Negativicutes|Veillonellales|Megasphaeraceae|Caecibacter|GUT_GENOME272420	Bacteria|Bacteroidota|Bacteroidia|Bacteroidales|Bacteroidaceae|Prevotellamassilia|Prevotellamassilia_timonensis|GUT_GENOME142596	Bacteria|Firmicutes_A|Clostridia|TANB77|CAG-508|CAG-269|GUT_GENOME044529	Bacteria|Firmicutes_A|Clostridia|Lachnospirales|Lachnospiraceae|Coprococcus_A|Coprococcus_A_catus|GUT_GENOME103893	Bacteria|Firmicutes_A|Clostridia|Oscillospirales|Oscillospiraceae|CAG-170|CAG-170_sp002404795|GUT_GENOME020571	Bacteria|Actinobacteriota|Coriobacteriia|Coriobacteriales|Coriobacteriaceae|Collinsella|GUT_GENOME097622	Bacteria|Firmicutes_A|Clostridia|Oscillospirales|Ruminococcaceae|Ruminococcus_C|Ruminococcus_C_callidus|GUT_GENOME140311	Bacteria|Bacteroidota|Bacteroidia|Bacteroidales|Coprobacteraceae|Coprobacter|Coprobacter_fastidiosus|GUT_GENOME096240	Bacteria|Firmicutes_A|Clostridia|Lachnospirales|Lachnospiraceae|TF01-11|TF01-11_sp001414325|GUT_GENOME001578	Bacteria|Firmicutes_A|Clostridia|Oscillospirales|Oscillospiraceae|Lawsonibacter|GUT_GENOME000420	Bacteria|Actinobacteriota|Coriobacteriia|Coriobacteriales|Coriobacteriaceae|Collinsella|GUT_GENOME058365	Bacteria|Firmicutes_A|Clostridia|Lachnospirales|Lachnospiraceae|Lachnospira|Lachnospira_sp003537285|GUT_GENOME001023	Bacteria|Proteobacteria|Gammaproteobacteria|Enterobacterales|Enterobacteriaceae|Klebsiella_A|Klebsiella_A_grimontii|GUT_GENOME000483	Bacteria|Firmicutes_A|Clostridia|4C28d-15|CAG-917|CAG-349|CAG-349_sp001940895|GUT_GENOME118131	Bacteria|Bacteroidota|Bacteroidia|Bacteroidales|Bacteroidaceae|Prevotella|Prevotella_stercorea|GUT_GENOME001282	Bacteria|Firmicutes_A|Clostridia|Oscillospirales|Ruminococcaceae|Gemmiger|GUT_GENOME250439	Bacteria|Firmicutes|Bacilli|Lactobacillales|Lactobacillaceae|Lactobacillus_H|Lactobacillus_H_oris|GUT_GENOME078306	Bacteria|Firmicutes_A|Clostridia|Lachnospirales|Lachnospiraceae|GUT_GENOME000662	Bacteria|Firmicutes_A|Clostridia|Lachnospirales|Lachnospiraceae|Blautia|Blautia_hansenii|GUT_GENOME103765	Bacteria|Firmicutes_A|Clostridia|Lachnospirales|Lachnospiraceae|Blautia_A|GUT_GENOME001295	Bacteria|Firmicutes_A|Clostridia|Oscillospirales|Ruminococcaceae|Faecalibacterium|GUT_GENOME018115	Bacteria|Firmicutes_A|Clostridia|Lachnospirales|Lachnospiraceae|Blautia_A|GUT_GENOME244589	Bacteria|Proteobacteria|Gammaproteobacteria|Burkholderiales|Burkholderiaceae|Dakarella|Dakarella_massiliensis|GUT_GENOME096489	Bacteria|Bacteroidota|Bacteroidia|Bacteroidales|Bacteroidaceae|Bacteroides|Bacteroides_intestinalis_A|GUT_GENOME001255	Bacteria|Firmicutes_A|Clostridia|Lachnospirales|Lachnospiraceae|Lachnospira|Lachnospira_sp000436535|GUT_GENOME148443	Bacteria|Firmicutes_A|Clostridia|Lachnospirales|Lachnospiraceae|Blautia_A|Blautia_A_sp900066505|GUT_GENOME000205	Bacteria|Firmicutes_A|Clostridia|Lachnospirales|Lachnospiraceae|Roseburia|GUT_GENOME001506	Bacteria|Bacteroidota|Bacteroidia|Bacteroidales|Rikenellaceae|Alistipes_A|Alistipes_A_ihumii|GUT_GENOME096301	Bacteria|Firmicutes_A|Clostridia|Lachnospirales|Lachnospiraceae|Anaerostipes|Anaerostipes_sp900066705|GUT_GENOME000250	Bacteria|Firmicutes_A|Clostridia|Lachnospirales|Lachnospiraceae|Faecalicatena|Faecalicatena_glycyrrhizinilyticum|GUT_GENOME096206	Bacteria|Firmicutes_A|Clostridia|Christensenellales|CAG-138|GUT_GENOME260844	Bacteria|Proteobacteria|Gammaproteobacteria|Enterobacterales|Enterobacteriaceae|Enterobacter|Enterobacter_bugandensis|GUT_GENOME171567	Bacteria|Firmicutes_A|Clostridia|Oscillospirales|Acutalibacteraceae|Eubacterium_R|Eubacterium_R_sp000436835|GUT_GENOME019375	Bacteria|Firmicutes_A|Clostridia|Lachnospirales|Lachnospiraceae|Eisenbergiella|Eisenbergiella_tayi|GUT_GENOME141068	Bacteria|Firmicutes_A|Clostridia|Oscillospirales|Oscillospiraceae|Lawsonibacter|Lawsonibacter_asaccharolyticus|GUT_GENOME096496	Bacteria|Firmicutes_A|Clostridia|Lachnospirales|Lachnospiraceae|Blautia|Blautia_sp000432195|GUT_GENOME000583	Bacteria|Firmicutes_C|Negativicutes|Veillonellales|Veillonellaceae|F0422|GUT_GENOME212929	Bacteria|Firmicutes_A|Clostridia|Lachnospirales|Lachnospiraceae|Blautia_A|GUT_GENOME208213	Bacteria|Actinobacteriota|Actinobacteria|Actinomycetales|Bifidobacteriaceae|Bifidobacterium|Bifidobacterium_gallinarum|GUT_GENOME199790	Bacteria|Firmicutes_A|Clostridia|Christensenellales|CAG-74|UBA11524|UBA11524_sp000437595|GUT_GENOME247421	Bacteria|Bacteroidota|Bacteroidia|Bacteroidales|Tannerellaceae|Parabacteroides|Parabacteroides_goldsteinii|GUT_GENOME096473	Bacteria|Firmicutes_A|Clostridia|Lachnospirales|Lachnospiraceae|Blautia|Blautia_sp000436935|GUT_GENOME140265	Bacteria|Bacteroidota|Bacteroidia|Bacteroidales|Bacteroidaceae|Prevotella|GUT_GENOME153760	Bacteria|Firmicutes_C|Negativicutes|Veillonellales|Veillonellaceae|Veillonella|GUT_GENOME003176	Bacteria|Bacteroidota|Bacteroidia|Bacteroidales|Bacteroidaceae|Prevotellamassilia|GUT_GENOME069124	Bacteria|Firmicutes_A|Clostridia|Lachnospirales|Lachnospiraceae|Dorea|Dorea_sp000433215|GUT_GENOME001373	Bacteria|Bacteroidota|Bacteroidia|Bacteroidales|Rikenellaceae|Alistipes_A|Alistipes_A_indistinctus|GUT_GENOME096222	Bacteria|Firmicutes_A|Clostridia|Lachnospirales|GUT_GENOME213666	Bacteria|Firmicutes_A|Clostridia|Oscillospirales|Ruminococcaceae|Angelakisella|GUT_GENOME256593	Bacteria|Proteobacteria|Gammaproteobacteria|Enterobacterales|Enterobacteriaceae|Klebsiella_B|Klebsiella_B_aerogenes|GUT_GENOME143727	Bacteria|Firmicutes_A|Clostridia|Eubacteriales|Eubacteriaceae|Eubacterium|Eubacterium_callanderi|GUT_GENOME000586	Bacteria|Actinobacteriota|Coriobacteriia|Coriobacteriales|Coriobacteriaceae|Collinsella|GUT_GENOME080309	Bacteria|Firmicutes_C|Negativicutes|Veillonellales|Veillonellaceae|Veillonella_A|Veillonella_A_seminalis|GUT_GENOME057672	Bacteria|Firmicutes_A|Clostridia|Lachnospirales|Anaerotignaceae|Anaerotignum|Anaerotignum_sp000436415|GUT_GENOME000967	Bacteria|Bacteroidota|Bacteroidia|Bacteroidales|Bacteroidaceae|Bacteroides|Bacteroides_clarus|GUT_GENOME000554	Bacteria|Firmicutes_C|Negativicutes|Acidaminococcales|Acidaminococcaceae|Phascolarctobacterium_A|Phascolarctobacterium_A_succinatutens|GUT_GENOME096175	Bacteria|Firmicutes_A|Clostridia|Lachnospirales|Lachnospiraceae|CAG-194|CAG-194_sp000432915|GUT_GENOME284285	Bacteria|Bacteroidota|Bacteroidia|Bacteroidales|Bacteroidaceae|Bacteroides|GUT_GENOME159262	Bacteria|Firmicutes_A|Clostridia|Oscillospirales|Oscillospiraceae|Lawsonibacter|Lawsonibacter_sp000177015|GUT_GENOME096144	Bacteria|Bacteroidota|Bacteroidia|Bacteroidales|Rikenellaceae|Tidjanibacter|Tidjanibacter_inops|GUT_GENOME142390	Bacteria|Proteobacteria|Alphaproteobacteria|RF32|CAG-239|CAG-495|CAG-495_sp000436375|GUT_GENOME281389	Bacteria|Firmicutes_A|Clostridia|Lachnospirales|Lachnospiraceae|Eisenbergiella|Eisenbergiella_massiliensis|GUT_GENOME239673	Bacteria|Firmicutes_C|Negativicutes|Veillonellales|Megasphaeraceae|Anaeroglobus|Anaeroglobus_massiliensis|GUT_GENOME096570	Bacteria|Firmicutes_A|Clostridia|Oscillospirales|Ruminococcaceae|Ruminococcus_D|GUT_GENOME114555	Bacteria|Firmicutes|Bacilli|RF39|CAG-302|CAG-302|CAG-302_sp001916775|GUT_GENOME256853	Bacteria|Bacteroidota|Bacteroidia|Bacteroidales|Marinifilaceae|Butyricimonas|Butyricimonas_sp002161485|GUT_GENOME001003	Bacteria|Firmicutes|Bacilli|Erysipelotrichales|Erysipelatoclostridiaceae|Catenibacterium|Catenibacterium_sp000437715|GUT_GENOME001490	Bacteria|Bacteroidota|Bacteroidia|Bacteroidales|Bacteroidaceae|Bacteroides_A|Bacteroides_A_barnesiae|GUT_GENOME205656	Bacteria|Firmicutes_A|Clostridia|Lachnospirales|Lachnospiraceae|UBA7182|GUT_GENOME140345	Bacteria|Firmicutes_A|Clostridia|Lachnospirales|Lachnospiraceae|Coprococcus_B|GUT_GENOME283609	Bacteria|Firmicutes_A|Clostridia|Lachnospirales|Lachnospiraceae|Blautia_A|Blautia_A_obeum_B|GUT_GENOME001598	Bacteria|Bacteroidota|Bacteroidia|Bacteroidales|UBA932|UBA1232|GUT_GENOME128581	Bacteria|Actinobacteriota|Coriobacteriia|Coriobacteriales|Coriobacteriaceae|Collinsella|GUT_GENOME089665	Bacteria|Proteobacteria|Gammaproteobacteria|Enterobacterales|Enterobacteriaceae|Escherichia|Escherichia_albertii|GUT_GENOME145378	Bacteria|Firmicutes_A|Clostridia|Lachnospirales|Lachnospiraceae|Blautia_A|Blautia_A_hydrogenotrophica|GUT_GENOME000139	Bacteria|Bacteroidota|Bacteroidia|Bacteroidales|Marinifilaceae|Odoribacter|Odoribacter_laneus|GUT_GENOME096256	Bacteria|Firmicutes_A|Clostridia|Lachnospirales|Anaerotignaceae|Anaerotignum|Anaerotignum_sp001304995|GUT_GENOME000049	Archaea|Euryarchaeota|Methanobacteria|Methanobacteriales|Methanobacteriaceae|Methanobrevibacter_A|Methanobrevibacter_A_smithii|GUT_GENOME132205	Bacteria|Firmicutes_A|Clostridia|Christensenellales|CAG-74|GUT_GENOME125875	Bacteria|Bacteroidota|Bacteroidia|Bacteroidales|Bacteroidaceae|Bacteroides_B|Bacteroides_B_sp002493165|GUT_GENOME133541	Bacteria|Firmicutes_A|Clostridia|Lachnospirales|Lachnospiraceae|Coprococcus|Coprococcus_eutactus_A|GUT_GENOME001379	Bacteria|Firmicutes_A|Clostridia|Oscillospirales|Ruminococcaceae|UBA1394|UBA1394_sp900066845|GUT_GENOME000272	Bacteria|Firmicutes_A|Clostridia|Lachnospirales|Lachnospiraceae|Dorea|Dorea_sp900066555|GUT_GENOME001213	Bacteria|Firmicutes_A|Clostridia|Oscillospirales|Ruminococcaceae|Faecalibacterium|GUT_GENOME157191	Bacteria|Bacteroidota|Bacteroidia|Bacteroidales|Bacteroidaceae|Bacteroides_A|Bacteroides_A_mediterraneensis|GUT_GENOME276949	Bacteria|Firmicutes_C|Negativicutes|Selenomonadales|Selenomonadaceae|Megamonas|GUT_GENOME056112	Bacteria|Firmicutes_A|Clostridia|Lachnospirales|Lachnospiraceae|Blautia|Blautia_sp001304935|GUT_GENOME000594	Bacteria|Bacteroidota|Bacteroidia|Bacteroidales|Rikenellaceae|Alistipes|Alistipes_senegalensis|GUT_GENOME096292	Bacteria|Actinobacteriota|Coriobacteriia|Coriobacteriales|Coriobacteriaceae|Collinsella|GUT_GENOME045096	Bacteria|Firmicutes_A|Clostridia|Oscillospirales|Ruminococcaceae|Faecalibacterium|GUT_GENOME268227	Bacteria|Bacteroidota|Bacteroidia|Bacteroidales|Bacteroidaceae|Prevotella|Prevotella_sp003447235|GUT_GENOME112856	Bacteria|Firmicutes_A|Clostridia|Lachnospirales|CAG-274|GUT_GENOME002250	Bacteria|Firmicutes_A|Clostridia|Oscillospirales|Oscillospiraceae|CAG-103|CAG-103_sp900317855|GUT_GENOME096701	Bacteria|Firmicutes_A|Clostridia|Oscillospirales|Ruminococcaceae|Ruminococcus_C|GUT_GENOME150819	Bacteria|Firmicutes|Bacilli|Lactobacillales|Lactobacillaceae|Lactobacillus|Lactobacillus_gasseri|GUT_GENOME239704	Bacteria|Proteobacteria|Gammaproteobacteria|Burkholderiales|Burkholderiaceae|Duodenibacillus|Duodenibacillus_massiliensis|GUT_GENOME225259	Bacteria|Cyanobacteria|Vampirovibrionia|Gastranaerophilales|Gastranaerophilaceae|CAG-306|CAG-306_sp000980375|GUT_GENOME009953	Bacteria|Firmicutes|Bacilli|Lactobacillales|Lactobacillaceae|Lactobacillus_C|Lactobacillus_C_paracasei|GUT_GENOME142483	Bacteria|Firmicutes|Bacilli|Erysipelotrichales|Erysipelatoclostridiaceae|Erysipelatoclostridium|Erysipelatoclostridium_sp003024675|GUT_GENOME143156	Bacteria|Firmicutes_A|Clostridia|Lachnospirales|Lachnospiraceae|GCA-900066575|GCA-900066575_sp900066385|GUT_GENOME000215	Bacteria|Firmicutes_A|Clostridia|Lachnospirales|Lachnospiraceae|Blautia_A|GUT_GENOME262105	Bacteria|Firmicutes_A|Clostridia|Oscillospirales|Ruminococcaceae|UBA1394|GUT_GENOME106274	Bacteria|Firmicutes_A|Clostridia|Lachnospirales|Lachnospiraceae|Blautia_A|Blautia_A_sp900120195|GUT_GENOME000906	Bacteria|Firmicutes_A|Clostridia|Oscillospirales|Butyricicoccaceae|Agathobaculum|GUT_GENOME140268	Bacteria|Firmicutes_A|Clostridia|Lachnospirales|Lachnospiraceae|Agathobacter|GUT_GENOME091092	Bacteria|Firmicutes_A|Clostridia|Lachnospirales|Lachnospiraceae|UBA7160|GUT_GENOME000479	Bacteria|Firmicutes_A|Clostridia|Oscillospirales|Ruminococcaceae|Ruminococcus_C|Ruminococcus_C_sp000433635|GUT_GENOME086787	Bacteria|Firmicutes_C|Negativicutes|Veillonellales|Megasphaeraceae|Anaeroglobus|Anaeroglobus_micronuciformis|GUT_GENOME263950	Bacteria|Bacteroidota|Bacteroidia|Bacteroidales|UBA932|RC9|RC9_sp000433355|GUT_GENOME018576	Bacteria|Firmicutes|Bacilli|Erysipelotrichales|Erysipelotrichaceae|Absiella|GUT_GENOME140045	Bacteria|Bacteroidota|Bacteroidia|Bacteroidales|UBA932|RC9|RC9_sp000435075|GUT_GENOME099131	Bacteria|Proteobacteria|Gammaproteobacteria|Enterobacterales|Pasteurellaceae|Haemophilus|Haemophilus_sp002998595|GUT_GENOME156122	Bacteria|Firmicutes_A|Clostridia|Oscillospirales|Ruminococcaceae|Negativibacillus|GUT_GENOME286887	Bacteria|Firmicutes_A|Clostridia|Lachnospirales|Lachnospiraceae|Faecalicatena|Faecalicatena_sp900066545|GUT_GENOME001757	Bacteria|Firmicutes_A|Clostridia|Lachnospirales|Lachnospiraceae|Blautia|Blautia_sp900120295|GUT_GENOME227599	Bacteria|Bacteroidota|Bacteroidia|Bacteroidales|Muribaculaceae|CAG-1031|GUT_GENOME068725	Bacteria|Firmicutes_A|Clostridia|Oscillospirales|Acutalibacteraceae|Acutalibacter|Acutalibacter_timonensis|GUT_GENOME096546	Bacteria|Firmicutes_A|Clostridia|4C28d-15|CAG-727|GUT_GENOME217508	Bacteria|Firmicutes|Bacilli|Erysipelotrichales|Erysipelotrichaceae|Holdemanella|GUT_GENOME020805	Bacteria|Firmicutes_A|Clostridia|Monoglobales|Monoglobaceae|Monoglobus|Monoglobus_pectinilyticus|GUT_GENOME143094	Bacteria|Firmicutes_A|Clostridia|Peptostreptococcales|Anaerovoracaceae|CAG-145|GUT_GENOME104676	Bacteria|Firmicutes|Bacilli|Lactobacillales|Streptococcaceae|Streptococcus|Streptococcus_vestibularis|GUT_GENOME017828	Bacteria|Firmicutes_A|Clostridia|Oscillospirales|Ruminococcaceae|Gemmiger|GUT_GENOME098909	Bacteria|Bacteroidota|Bacteroidia|Bacteroidales|Bacteroidaceae|Prevotella|GUT_GENOME229203	Bacteria|Firmicutes|Bacilli|Erysipelotrichales|Erysipelatoclostridiaceae|Catenibacterium|Catenibacterium_mitsuokai|GUT_GENOME000109	Bacteria|Firmicutes_A|Clostridia|Oscillospirales|Oscillospiraceae|Lawsonibacter|GUT_GENOME000459	Bacteria|Firmicutes_A|Clostridia|Lachnospirales|Lachnospiraceae|Dorea|Dorea_scindens|GUT_GENOME095973	Bacteria|Firmicutes_A|Clostridia|Lachnospirales|Lachnospiraceae|Blautia|GUT_GENOME153241	Bacteria|Actinobacteriota|Actinobacteria|Actinomycetales|Micrococcaceae|Rothia|GUT_GENOME095186	Bacteria|Bacteroidota|Bacteroidia|Bacteroidales|Bacteroidaceae|Prevotella|GUT_GENOME187777	Bacteria|Firmicutes_A|Clostridia|Oscillospirales|Oscillospiraceae|CAG-110|CAG-110_sp000434635|GUT_GENOME026702	Bacteria|Bacteroidota|Bacteroidia|Bacteroidales|Bacteroidaceae|Paraprevotella|Paraprevotella_xylaniphila|GUT_GENOME096191	Bacteria|Firmicutes_A|Clostridia|Oscillospirales|Ruminococcaceae|Ruminiclostridium_E|GUT_GENOME245758	Bacteria|Firmicutes_A|Clostridia|Lachnospirales|Lachnospiraceae|Dorea|Dorea_sp000433535|GUT_GENOME103557	Bacteria|Firmicutes_A|Clostridia|Peptostreptococcales|Anaerovoracaceae|CAG-145|CAG-145_sp000435715|GUT_GENOME175986	Bacteria|Firmicutes|Bacilli|Erysipelotrichales|Erysipelotrichaceae|Holdemanella|GUT_GENOME239772	Bacteria|Firmicutes_A|Clostridia|Lachnospirales|Lachnospiraceae|Eubacterium_F|GUT_GENOME251566	Bacteria|Firmicutes_A|Clostridia|Christensenellales|CAG-138|CAG-1024|GUT_GENOME258665	Bacteria|Firmicutes_C|Negativicutes|Veillonellales|Veillonellaceae|Veillonella|GUT_GENOME005080	Bacteria|Firmicutes_A|Clostridia|Lachnospirales|Lachnospiraceae|UBA7160|GUT_GENOME000634	Bacteria|Firmicutes|Bacilli|Lactobacillales|Enterococcaceae|Enterococcus_G|Enterococcus_G_italicus|GUT_GENOME006956	Bacteria|Bacteroidota|Bacteroidia|Bacteroidales|Bacteroidaceae|Prevotella|GUT_GENOME172443	Bacteria|Firmicutes_A|Clostridia|Lachnospirales|Lachnospiraceae|Eubacterium_G|GUT_GENOME100441	Bacteria|Firmicutes_A|Clostridia|Lachnospirales|Lachnospiraceae|Roseburia|Roseburia_sp003483745|GUT_GENOME015599	Bacteria|Firmicutes|Bacilli|Lactobacillales|Streptococcaceae|Streptococcus|Streptococcus_vestibularis|GUT_GENOME140340	Bacteria|Firmicutes_A|Clostridia|Peptostreptococcales|Anaerovoracaceae|Mogibacterium|Mogibacterium_sp002299625|GUT_GENOME252090	Bacteria|Actinobacteriota|Coriobacteriia|Coriobacteriales|Eggerthellaceae|Adlercreutzia|GUT_GENOME159026	Bacteria|Actinobacteriota|Coriobacteriia|Coriobacteriales|Coriobacteriaceae|Collinsella|GUT_GENOME188619	Bacteria|Proteobacteria|Gammaproteobacteria|Enterobacterales|Enterobacteriaceae|Citrobacter_B|Citrobacter_B_koseri|GUT_GENOME143723	Bacteria|Firmicutes_A|Clostridia|Lachnospirales|Lachnospiraceae|Hungatella_A|GUT_GENOME001831	Bacteria|Firmicutes_A|Clostridia|4C28d-15|CAG-727|UBA7597|GUT_GENOME009737	Bacteria|Firmicutes_C|Negativicutes|Veillonellales|Megasphaeraceae|Megasphaera|GUT_GENOME243354	Bacteria|Firmicutes_A|Clostridia|Lachnospirales|Lachnospiraceae|Eisenbergiella|GUT_GENOME098568	Bacteria|Bacteroidota|Bacteroidia|Bacteroidales|Bacteroidaceae|Bacteroides_A|GUT_GENOME150050	Bacteria|Firmicutes_A|Clostridia|Lachnospirales|Lachnospiraceae|Eubacterium_G|Eubacterium_G_sp000432355|GUT_GENOME000889	Bacteria|Bacteroidota|Bacteroidia|Bacteroidales|Rikenellaceae|Alistipes_A|Alistipes_A_sp900240235|GUT_GENOME000899	Bacteria|Spirochaetota|Brachyspirae|Brachyspirales|Brachyspiraceae|Brachyspira|Brachyspira_sp000431595|GUT_GENOME013560	Bacteria|Firmicutes_A|Clostridia|Oscillospirales|Oscillospiraceae|UBA5446|GUT_GENOME104486	Bacteria|Firmicutes_A|Clostridia|Oscillospirales|Acutalibacteraceae|GUT_GENOME137438	Bacteria|Firmicutes_A|Clostridia|Lachnospirales|Lachnospiraceae|Coprococcus_A|GUT_GENOME283626	Bacteria|Firmicutes_A|Clostridia|Peptostreptococcales|Anaerovoracaceae|UBA1191|GUT_GENOME253944	Bacteria|Firmicutes_A|Clostridia|TANB77|CAG-508|CAG-354|GUT_GENOME253338	Bacteria|Firmicutes_A|Clostridia|TANB77|CAG-508|GUT_GENOME091547	Bacteria|Actinobacteriota|Coriobacteriia|Coriobacteriales|Eggerthellaceae|Slackia_A|GUT_GENOME145587	Bacteria|Actinobacteriota|Coriobacteriia|Coriobacteriales|Coriobacteriaceae|Collinsella|Collinsella_phocaeensis|GUT_GENOME273734	Bacteria|Bacteroidota|Bacteroidia|Bacteroidales|Barnesiellaceae|Barnesiella|Barnesiella_sp003150885|GUT_GENOME000578	Bacteria|Firmicutes_A|Clostridia|Oscillospirales|Oscillospiraceae|Oscillibacter|GUT_GENOME097137	Bacteria|Firmicutes_A|Clostridia|Lachnospirales|Lachnospiraceae|Clostridium_M|Clostridium_M_clostridioforme_A|GUT_GENOME096670	Bacteria|Firmicutes_C|Negativicutes|Acidaminococcales|Acidaminococcaceae|Phascolarctobacterium_A|Phascolarctobacterium_A_succinatutens_A|GUT_GENOME018146	Bacteria|Bacteroidota|Bacteroidia|Bacteroidales|Rikenellaceae|Alistipes|GUT_GENOME218891	Bacteria|Firmicutes_A|Clostridia|Lachnospirales|Lachnospiraceae|Clostridium_Q|Clostridium_Q_saccharolyticum|GUT_GENOME143525	Bacteria|Firmicutes_A|Clostridia|Oscillospirales|Acutalibacteraceae|UBA1691|GUT_GENOME139307	Bacteria|Firmicutes|Bacilli|Lactobacillales|Enterococcaceae|Enterococcus_A|Enterococcus_A_raffinosus|GUT_GENOME103727	Bacteria|Firmicutes_A|Clostridia|Oscillospirales|Ruminococcaceae|CAG-115|CAG-115_sp003531585|GUT_GENOME007797	Bacteria|Firmicutes_A|Clostridia|4C28d-15|CAG-727|GUT_GENOME010448	Bacteria|Firmicutes_A|Clostridia|4C28d-15|CAG-727|QALS01|QALS01_sp003150575|GUT_GENOME009249	Bacteria|Firmicutes_A|Clostridia|Lachnospirales|Lachnospiraceae|TF01-11|TF01-11_sp000436755|GUT_GENOME111584	Bacteria|Actinobacteriota|Actinobacteria|Actinomycetales|Actinomycetaceae|Varibaculum|Varibaculum_cambriense_A|GUT_GENOME004459	Bacteria|Bacteroidota|Bacteroidia|Bacteroidales|Marinifilaceae|Butyricimonas|Butyricimonas_virosa|GUT_GENOME001189	Bacteria|Firmicutes|Bacilli|RF39|CAG-1000|CAG-460|CAG-460_sp000438075|GUT_GENOME275252	Bacteria|Actinobacteriota|Coriobacteriia|Coriobacteriales|Coriobacteriaceae|Collinsella|GUT_GENOME227600	Bacteria|Firmicutes_A|Clostridia|Oscillospirales|Oscillospiraceae|ER4|ER4_sp003522105|GUT_GENOME258268	Bacteria|Cyanobacteria|Vampirovibrionia|Gastranaerophilales|Gastranaerophilaceae|Zag1|Zag1_sp000433095|GUT_GENOME010056	Bacteria|Firmicutes_A|Clostridia|Clostridiales|Clostridiaceae|Clostridium|Clostridium_saudiense|GUT_GENOME000724	Bacteria|Firmicutes_A|Clostridia|Lachnospirales|Lachnospiraceae|Dorea|Dorea_sp900066765|GUT_GENOME000260	Bacteria|Proteobacteria|Gammaproteobacteria|Enterobacterales|Enterobacteriaceae|Cronobacter|Cronobacter_malonaticus|GUT_GENOME143527	Bacteria|Firmicutes_A|Clostridia|Lachnospirales|Lachnospiraceae|Ruminococcus_A|Ruminococcus_A_sp000432335|GUT_GENOME136641	Bacteria|Firmicutes_A|Clostridia|Lachnospirales|Lachnospiraceae|Blautia|Blautia_sp003287895|GUT_GENOME131087	Bacteria|Firmicutes_A|Clostridia|4C28d-15|CAG-727|QALS01|GUT_GENOME007446	Bacteria|Firmicutes|Bacilli|Erysipelotrichales|Erysipelotrichaceae|Absiella|GUT_GENOME001440	Bacteria|Firmicutes_A|Clostridia|Oscillospirales|Acutalibacteraceae|Eubacterium_R|GUT_GENOME010945	Bacteria|Firmicutes_A|Clostridia|Lachnospirales|Lachnospiraceae|CAG-81|CAG-81_sp900066785|GUT_GENOME001401	Bacteria|Firmicutes_A|Clostridia|Lachnospirales|Lachnospiraceae|Coprococcus|Coprococcus_sp900066115|GUT_GENOME001027	Bacteria|Firmicutes_C|Negativicutes|Veillonellales|Dialisteraceae|Dialister|Dialister_sp900343095|GUT_GENOME075103	Bacteria|Firmicutes|Bacilli|Erysipelotrichales|Erysipelatoclostridiaceae|Erysipelatoclostridium|Erysipelatoclostridium_spiroforme|GUT_GENOME095977	Bacteria|Firmicutes_A|Clostridia|Oscillospirales|Oscillospiraceae|UBA738|UBA738_sp003522945|GUT_GENOME257298	Bacteria|Proteobacteria|Alphaproteobacteria|RF32|CAG-239|CAG-267|CAG-267_sp001917135|GUT_GENOME214106	Bacteria|Firmicutes_A|Clostridia|Oscillospirales|Ruminococcaceae|Ruthenibacterium|Ruthenibacterium_sp003149955|GUT_GENOME257450	Bacteria|Firmicutes_A|Clostridia|Lachnospirales|Lachnospiraceae|Acetatifactor|Acetatifactor_sp003447295|GUT_GENOME261061	Bacteria|Actinobacteriota|Coriobacteriia|Coriobacteriales|Atopobiaceae|Olsenella_E|Olsenella_E_sp003150175|GUT_GENOME128217	Bacteria|Firmicutes|Bacilli|Erysipelotrichales|Erysipelatoclostridiaceae|KLE1796|KLE1796_sp001580115|GUT_GENOME000624	Bacteria|Firmicutes_A|Clostridia|Lachnospirales|Lachnospiraceae|Blautia_A|Blautia_A_sp900066145|GUT_GENOME001159	Bacteria|Firmicutes_A|Clostridia|Lachnospirales|Lachnospiraceae|Anaerostipes|GUT_GENOME079230	Bacteria|Bacteroidota|Bacteroidia|Bacteroidales|Bacteroidaceae|Prevotella|GUT_GENOME016361	Bacteria|Firmicutes_A|Clostridia|TANB77|CAG-508|CAG-269|CAG-269_sp003525075|GUT_GENOME235551	Bacteria|Firmicutes_A|Clostridia|Oscillospirales|Ruminococcaceae|GUT_GENOME158484	Bacteria|Proteobacteria|Gammaproteobacteria|Enterobacterales|Enterobacteriaceae|Klebsiella|Klebsiella_quasivariicola|GUT_GENOME211264	Bacteria|Firmicutes_A|Clostridia|Peptostreptococcales|Peptostreptococcaceae|Terrisporobacter|GUT_GENOME260293	Bacteria|Firmicutes_A|Clostridia|Oscillospirales|Oscillospiraceae|UBA5446|GUT_GENOME244587	Bacteria|Firmicutes|Bacilli|Erysipelotrichales|Erysipelotrichaceae|Merdibacter|GUT_GENOME204123	Bacteria|Firmicutes_A|Clostridia|Oscillospirales|Oscillospiraceae|CAG-170|CAG-170_sp003516765|GUT_GENOME007974	Bacteria|Bacteroidota|Bacteroidia|Bacteroidales|Marinifilaceae|Odoribacter|Odoribacter_massiliensis|GUT_GENOME096562	Bacteria|Bacteroidota|Bacteroidia|Bacteroidales|Bacteroidaceae|Bacteroides|GUT_GENOME258883	Bacteria|Actinobacteriota|Coriobacteriia|Coriobacteriales|Coriobacteriaceae|Collinsella|GUT_GENOME097476	Bacteria|Proteobacteria|Gammaproteobacteria|Enterobacterales|Enterobacteriaceae|Citrobacter|Citrobacter pasteurii|GUT_GENOME000595	Bacteria|Firmicutes_A|Clostridia|Lachnospirales|Lachnospiraceae|Blautia_A|Blautia_A_sp000436615|GUT_GENOME140320	Bacteria|Actinobacteriota|Coriobacteriia|Coriobacteriales|Coriobacteriaceae|Collinsella|GUT_GENOME219168	Bacteria|Firmicutes_A|Clostridia|Oscillospirales|Oscillospiraceae|F23-B02|F23-B02_sp001916715|GUT_GENOME271436	Bacteria|Firmicutes_A|Clostridia|Lachnospirales|Lachnospiraceae|Clostridium_M|Clostridium_M_asparagiforme|GUT_GENOME141054	Bacteria|Proteobacteria|Gammaproteobacteria|Enterobacterales|Enterobacteriaceae|Atlantibacter|Atlantibacter_hermannii|GUT_GENOME095296	Bacteria|Firmicutes_A|Clostridia|Oscillospirales|Ruminococcaceae|Faecalibacterium|Faecalibacterium_prausnitzii_F|GUT_GENOME095021	Bacteria|Firmicutes_A|Clostridia|Lachnospirales|CAG-274|CAG-274|GUT_GENOME153591	Bacteria|Firmicutes|Bacilli|Lactobacillales|Lactobacillaceae|Lactobacillus|Lactobacillus_gasseri_A|GUT_GENOME142482	Bacteria|Firmicutes_A|Clostridia|Oscillospirales|Oscillospiraceae|F23-B02|GUT_GENOME088940	Bacteria|Proteobacteria|Gammaproteobacteria|Enterobacterales|Enterobacteriaceae|Escherichia|Escherichia_marmotae|GUT_GENOME140808	Bacteria|Firmicutes_A|Clostridia|UBA1212|UBA1255|GUT_GENOME065882	Bacteria|Desulfobacterota_A|Desulfovibrionia|Desulfovibrionales|Desulfovibrionaceae|Bilophila|GUT_GENOME158799	Bacteria|Firmicutes_A|Clostridia|Oscillospirales|Acutalibacteraceae|Acutalibacter|Acutalibacter_sp000435395|GUT_GENOME257098	Bacteria|Firmicutes_A|Clostridia|Lachnospirales|Lachnospiraceae|Eubacterium_F|Eubacterium_F_sp000433735|GUT_GENOME112210	Bacteria|Actinobacteriota|Coriobacteriia|Coriobacteriales|Eggerthellaceae|CAG-1427|CAG-1427_sp000435675|GUT_GENOME255938	Bacteria|Firmicutes|Bacilli|Lactobacillales|Streptococcaceae|Streptococcus|Streptococcus_parasanguinis_B|GUT_GENOME001139	Bacteria|Bacteroidota|Bacteroidia|Bacteroidales|Bacteroidaceae|Bacteroides|Bacteroides_massiliensis|GUT_GENOME254013	Bacteria|Firmicutes_A|Clostridia|Oscillospirales|Acutalibacteraceae|GUT_GENOME158963	Bacteria|Firmicutes_A|Clostridia|Oscillospirales|Acutalibacteraceae|Ruminococcus_E|GUT_GENOME140342	Bacteria|Firmicutes_A|Clostridia|Christensenellales|CAG-138|GUT_GENOME255630	Bacteria|Firmicutes_A|Clostridia|TANB77|CAG-508|CAG-245|CAG-245_sp000434195|GUT_GENOME281441	Bacteria|Firmicutes_A|Clostridia|Christensenellales|CAG-74|GUT_GENOME256068	Bacteria|Firmicutes_A|Clostridia|Oscillospirales|Oscillospiraceae|CAG-83|GUT_GENOME255646	Bacteria|Firmicutes_A|Clostridia|Oscillospirales|Acutalibacteraceae|Anaeromassilibacillus|Anaeromassilibacillus_sp002159845|GUT_GENOME130350	Bacteria|Firmicutes_A|Clostridia|Christensenellales|CAG-74|GUT_GENOME101256	Bacteria|Bacteroidota|Bacteroidia|Bacteroidales|Tannerellaceae|Parabacteroides|GUT_GENOME152519	Bacteria|Bacteroidota|Bacteroidia|Bacteroidales|Rikenellaceae|Alistipes|Alistipes_timonensis|GUT_GENOME096573	Bacteria|Firmicutes_A|Clostridia|Lachnospirales|Lachnospiraceae|Eubacterium_G|Eubacterium_G_sp000435815|GUT_GENOME001190	Bacteria|Bacteroidota|Bacteroidia|Bacteroidales|Bacteroidaceae|GUT_GENOME151520	Bacteria|Firmicutes_A|Clostridia|Oscillospirales|Oscillospiraceae|CAG-83|GUT_GENOME276106	Bacteria|Proteobacteria|Gammaproteobacteria|Enterobacterales|Enterobacteriaceae|Cronobacter|Cronobacter_sakazakii|GUT_GENOME143361	Bacteria|Actinobacteriota|Coriobacteriia|Coriobacteriales|Coriobacteriaceae|Collinsella|Collinsella_sp002232035|GUT_GENOME085056	Bacteria|Firmicutes_A|Clostridia|Lachnospirales|Lachnospiraceae|Clostridium_M|Clostridium_M_citroniae|GUT_GENOME001135	Bacteria|Verrucomicrobiota|Verrucomicrobiae|Opitutales|CAG-312|CAG-312|GUT_GENOME278546	Bacteria|Firmicutes_A|Clostridia|Oscillospirales|Oscillospiraceae|Lawsonibacter|Lawsonibacter_sp900066645|GUT_GENOME000236	Bacteria|Verrucomicrobiota|Lentisphaeria|Victivallales|Victivallaceae|Victivallis|Victivallis_sp002998355|GUT_GENOME216302	Bacteria|Firmicutes_A|Clostridia|Lachnospirales|Lachnospiraceae|Robinsoniella|GUT_GENOME167727	Bacteria|Firmicutes_A|Clostridia|Oscillospirales|Ruminococcaceae|Faecalibacterium|GUT_GENOME154740	Bacteria|Proteobacteria|Gammaproteobacteria|Enterobacterales|Enterobacteriaceae|Pseudescherichia|Pseudescherichia sp002298805|GUT_GENOME231320	Bacteria|Firmicutes_A|Clostridia|TANB77|CAG-508|CAG-269|CAG-269_sp000431335|GUT_GENOME082367	Bacteria|Firmicutes_A|Clostridia|Oscillospirales|Oscillospiraceae|CAG-170|GUT_GENOME158868	Bacteria|Bacteroidota|Bacteroidia|Bacteroidales|Muribaculaceae|CAG-279|CAG-279_sp000437795|GUT_GENOME148897	Bacteria|Bacteroidota|Bacteroidia|Bacteroidales|Bacteroidaceae|Prevotella|GUT_GENOME073885	Bacteria|Verrucomicrobiota|Lentisphaeria|Victivallales|UBA1829|UBA11452|UBA11452_sp003526375|GUT_GENOME017739	Bacteria|Verrucomicrobiota|Verrucomicrobiae|Verrucomicrobiales|Akkermansiaceae|Akkermansia|Akkermansia_muciniphila_C|GUT_GENOME143197	Bacteria|Firmicutes_A|Clostridia|Oscillospirales|Oscillospiraceae|GUT_GENOME159700	Bacteria|Firmicutes|Bacilli|Lactobacillales|Streptococcaceae|Streptococcus|GUT_GENOME075582	Bacteria|Firmicutes_A|Clostridia|Lachnospirales|Lachnospiraceae|Coprococcus_B|GUT_GENOME139627	Bacteria|Firmicutes_A|Clostridia|Oscillospirales|Oscillospiraceae|CAG-110|CAG-110_sp000435995|GUT_GENOME268527	Bacteria|Actinobacteriota|Coriobacteriia|Coriobacteriales|Coriobacteriaceae|Collinsella|GUT_GENOME044676	Bacteria|Firmicutes_A|Clostridia|Oscillospirales|Oscillospiraceae|CAG-83|GUT_GENOME270730	Bacteria|Firmicutes_A|Clostridia|Lachnospirales|Lachnospiraceae|GUT_GENOME000818	Bacteria|Firmicutes|Bacilli|Lactobacillales|Streptococcaceae|Streptococcus|Streptococcus_parasanguinis|GUT_GENOME000094	Bacteria|Actinobacteriota|Coriobacteriia|Coriobacteriales|Coriobacteriaceae|Collinsella|GUT_GENOME196068	Bacteria|Firmicutes_A|Clostridia|Oscillospirales|Ruminococcaceae|CAG-353|CAG-353_sp900066885|GUT_GENOME000448	Bacteria|Bacteroidota|Bacteroidia|Bacteroidales|Bacteroidaceae|Bacteroides_A|GUT_GENOME258758	Bacteria|Firmicutes_A|Clostridia|Oscillospirales|Acutalibacteraceae|Acutalibacter|GUT_GENOME139568	Bacteria|Bacteroidota|Bacteroidia|Bacteroidales|Bacteroidaceae|Prevotella|Prevotella_corporis|GUT_GENOME230645	Bacteria|Firmicutes|Bacilli|Erysipelotrichales|Erysipelotrichaceae|Dielma|Dielma fastidiosa|GUT_GENOME096293	Bacteria|Firmicutes_A|Clostridia|Tissierellales|Helcococcaceae|Finegoldia|GUT_GENOME231413	Bacteria|Firmicutes_A|Clostridia|Oscillospirales|Ruminococcaceae|Negativibacillus|Negativibacillus_massiliensis|GUT_GENOME155713	Bacteria|Actinobacteriota|Coriobacteriia|Coriobacteriales|Coriobacteriaceae|Collinsella|GUT_GENOME284703	Bacteria|Firmicutes_A|Clostridia|Oscillospirales|Acutalibacteraceae|Acutalibacter|GUT_GENOME190114	Bacteria|Firmicutes_A|Clostridia|TANB77|UBA1234|UBA1234|GUT_GENOME018655	Bacteria|Proteobacteria|Gammaproteobacteria|Enterobacterales|Pasteurellaceae|Haemophilus_A|Haemophilus_A parahaemolyticus|GUT_GENOME155926	Bacteria|Firmicutes_A|Clostridia|Lachnospirales|Lachnospiraceae|Tyzzerella|GUT_GENOME208102	Bacteria|Firmicutes_C|Negativicutes|Veillonellales|Veillonellaceae|Veillonella|Veillonella_dispar_A|GUT_GENOME001274	Bacteria|Firmicutes_A|Clostridia|TANB77|CAG-508|CAG-245|CAG-245_sp000435175|GUT_GENOME164321	Bacteria|Firmicutes_A|Clostridia|Oscillospirales|Oscillospiraceae|Oscillibacter|GUT_GENOME033131	Bacteria|Bacteroidota|Bacteroidia|Bacteroidales|Bacteroidaceae|Paraprevotella|GUT_GENOME140082	Bacteria|Proteobacteria|Alphaproteobacteria|RF32|CAG-239|51-20|51-20_sp001917175|GUT_GENOME121515	Bacteria|Firmicutes_C|Negativicutes|Veillonellales|Veillonellaceae|F0422|F0422_sp001553345|GUT_GENOME076199	Bacteria|Firmicutes|Bacilli|RF39|CAG-1000|CAG-460|GUT_GENOME205748	Archaea|Euryarchaeota|Methanobacteria|Methanobacteriales|Methanobacteriaceae|Methanobrevibacter_A|Methanobrevibacter_A_smithii_A|GUT_GENOME143185	Bacteria|Firmicutes|Bacilli|Haloplasmatales|Turicibacteraceae|Turicibacter|Turicibacter_sp001543345|GUT_GENOME000147	Bacteria|Actinobacteriota|Actinobacteria|Actinomycetales|Actinomycetaceae|Pauljensenia|Pauljensenia_sp000411415|GUT_GENOME096378	Bacteria|Actinobacteriota|Coriobacteriia|Coriobacteriales|Coriobacteriaceae|Collinsella|GUT_GENOME250934	Bacteria|Firmicutes_A|Clostridia|Oscillospirales|Oscillospiraceae|Oscillibacter|GUT_GENOME036500	Bacteria|Bacteroidota|Bacteroidia|Bacteroidales|Bacteroidaceae|Bacteroides|Bacteroides_bouchesdurhonensis|GUT_GENOME000513	Bacteria|Firmicutes_A|Clostridia|Oscillospirales|Ruminococcaceae|Ruminococcus_C|Ruminococcus_C_sp000437255|GUT_GENOME084358	Bacteria|Firmicutes_C|Negativicutes|Veillonellales|Veillonellaceae|Veillonella|GUT_GENOME228036	Bacteria|Firmicutes_A|Clostridia|Lachnospirales|Lachnospiraceae|TF01-11|TF01-11_sp003149875|GUT_GENOME155959	Bacteria|Bacteroidota|Bacteroidia|Bacteroidales|Rikenellaceae|Alistipes|Alistipes_sp900290115|GUT_GENOME282385	Bacteria|Bacteroidota|Bacteroidia|Bacteroidales|Bacteroidaceae|Paraprevotella|GUT_GENOME101260	Bacteria|Bacteroidota|Bacteroidia|Bacteroidales|Bacteroidaceae|Bacteroides|Bacteroides_cutis|GUT_GENOME140330	Bacteria|Actinobacteriota|Actinobacteria|Actinomycetales|Bifidobacteriaceae|Bifidobacterium|Bifidobacterium_animalis|GUT_GENOME143348	Bacteria|Firmicutes_C|Negativicutes|Veillonellales|Megasphaeraceae|Megasphaera|Megasphaera_sp002319965|GUT_GENOME192857	Bacteria|Actinobacteriota|Coriobacteriia|Coriobacteriales|Coriobacteriaceae|Collinsella|GUT_GENOME097552	Bacteria|Actinobacteriota|Actinobacteria|Propionibacteriales|Propionibacteriaceae|GUT_GENOME257070	Bacteria|Actinobacteriota|Coriobacteriia|Coriobacteriales|Coriobacteriaceae|Collinsella|GUT_GENOME171593	Bacteria|Firmicutes_A|Clostridia|Oscillospirales|Ruminococcaceae|Faecalibacterium|GUT_GENOME268486	Bacteria|Firmicutes|Bacilli|Erysipelotrichales|Erysipelotrichaceae|CAG-536|CAG-536_sp000434355|GUT_GENOME001752	Bacteria|Firmicutes_A|Clostridia|Lachnospirales|Lachnospiraceae|GCA-900066135|GCA-900066135_sp900066135|GUT_GENOME140065	Bacteria|Actinobacteriota|Actinobacteria|Actinomycetales|Actinomycetaceae|Pauljensenia|Pauljensenia_keddieii|GUT_GENOME004807	Bacteria|Firmicutes_A|Clostridia|TANB77|CAG-508|CAG-273|CAG-273_sp000435755|GUT_GENOME170057	Bacteria|Firmicutes_A|Clostridia|Lachnospirales|Lachnospiraceae|Coprococcus|Coprococcus_eutactus|GUT_GENOME000055	Bacteria|Firmicutes_A|Clostridia|Oscillospirales|Acutalibacteraceae|Eubacterium_R|GUT_GENOME008172	Bacteria|Firmicutes_A|Clostridia|Lachnospirales|Lachnospiraceae|Tyzzerella|Tyzzerella_sp000209385|GUT_GENOME096192	Bacteria|Firmicutes_A|Clostridia|4C28d-15|CAG-727|QALS01|GUT_GENOME215224	Bacteria|Proteobacteria|Gammaproteobacteria|Enterobacterales|Enterobacteriaceae|Enterobacter|Enterobacter_cloacae_B|GUT_GENOME143740	Bacteria|Firmicutes_C|Negativicutes|Acidaminococcales|Acidaminococcaceae|Phascolarctobacterium_A|GUT_GENOME012905	Bacteria|Actinobacteriota|Coriobacteriia|Coriobacteriales|Coriobacteriaceae|Collinsella|GUT_GENOME040261	Bacteria|Firmicutes_A|Clostridia|Lachnospirales|Lachnospiraceae|Blautia|GUT_GENOME045630	Bacteria|Actinobacteriota|Coriobacteriia|Coriobacteriales|Coriobacteriaceae|Collinsella|Collinsella_aerofaciens_F|GUT_GENOME269364	Bacteria|Firmicutes_A|Clostridia|Lachnospirales|Lachnospiraceae|Blautia|GUT_GENOME061059	Bacteria|Firmicutes_A|Clostridia|Lachnospirales|Lachnospiraceae|Roseburia|GUT_GENOME063091	Bacteria|Bacteroidota|Bacteroidia|Bacteroidales|Bacteroidaceae|Prevotella|Prevotella_bergensis|GUT_GENOME243602	Bacteria|Proteobacteria|Gammaproteobacteria|Enterobacterales|Enterobacteriaceae|Klebsiella|Klebsiella_quasipneumoniae|GUT_GENOME145695	Bacteria|Firmicutes_A|Clostridia|Lachnospirales|Lachnospiraceae|Clostridium_M|GUT_GENOME185532	Bacteria|Firmicutes_A|Clostridia|Lachnospirales|Lachnospiraceae|Fusicatenibacter|GUT_GENOME260294	Bacteria|Firmicutes_A|Clostridia|Peptostreptococcales|Anaerovoracaceae|CAG-145|GUT_GENOME113664	Bacteria|Firmicutes_A|Clostridia|Lachnospirales|Lachnospiraceae|UBA9502|GUT_GENOME001105	Bacteria|Actinobacteriota|Coriobacteriia|Coriobacteriales|Coriobacteriaceae|Collinsella|GUT_GENOME180992	Bacteria|Firmicutes_A|Clostridia|Oscillospirales|Acutalibacteraceae|Anaeromassilibacillus|Anaeromassilibacillus_sp001305115|GUT_GENOME193535	Bacteria|Actinobacteriota|Coriobacteriia|Coriobacteriales|Coriobacteriaceae|Collinsella|GUT_GENOME175384	Bacteria|Firmicutes_A|Clostridia|Oscillospirales|Oscillospiraceae|CAG-170|GUT_GENOME026639	Bacteria|Actinobacteriota|Coriobacteriia|Coriobacteriales|Coriobacteriaceae|Collinsella|GUT_GENOME218496	Bacteria|Firmicutes_C|Negativicutes|Acidaminococcales|Acidaminococcaceae|Phascolarctobacterium|GUT_GENOME045846	Bacteria|Firmicutes_A|Clostridia|Oscillospirales|Ruminococcaceae|Ruminococcus_C|Ruminococcus_C_sp000437175|GUT_GENOME262355	Bacteria|Firmicutes_A|Clostridia|Christensenellales|CAG-74|GUT_GENOME253970	Bacteria|Actinobacteriota|Actinobacteria|Propionibacteriales|Propionibacteriaceae|Cutibacterium|Cutibacterium_avidum|GUT_GENOME096385	Bacteria|Firmicutes_A|Clostridia|Lachnospirales|Lachnospiraceae|Eubacterium_G|Eubacterium_G_sp000434315|GUT_GENOME000658	Bacteria|Firmicutes_A|Clostridia|Oscillospirales|Ruminococcaceae|Ruthenibacterium|GUT_GENOME131908	Bacteria|Firmicutes_A|Clostridia|Oscillospirales|Butyricicoccaceae|Agathobaculum|Agathobaculum_sp900291975|GUT_GENOME000266	Bacteria|Firmicutes_A|Clostridia|Lachnospirales|Lachnospiraceae|Blautia|Blautia hominis|GUT_GENOME143127	Bacteria|Firmicutes_A|Clostridia|Oscillospirales|Ruminococcaceae|Anaerotruncus|Anaerotruncus_sp900199635|GUT_GENOME285134	Bacteria|Firmicutes_A|Clostridia|Oscillospirales|Ruminococcaceae|Ruminococcus_D|GUT_GENOME092292	Bacteria|Firmicutes_A|Clostridia|Lachnospirales|Lachnospiraceae|Blautia_A|GUT_GENOME285322	Bacteria|Actinobacteriota|Actinobacteria|Actinomycetales|Actinomycetaceae|Actinomyces|Actinomyces_urogenitalis|GUT_GENOME177196	Bacteria|Bacteroidota|Bacteroidia|Bacteroidales|Bacteroidaceae|Prevotella|Prevotella_sp001275135|GUT_GENOME142497	Bacteria|Firmicutes|Bacilli|Erysipelotrichales|Erysipelotrichaceae|Holdemanella|GUT_GENOME001022	Bacteria|Actinobacteriota|Coriobacteriia|Coriobacteriales|Coriobacteriaceae|Collinsella|Collinsella_tanakaei|GUT_GENOME096217	Bacteria|Firmicutes_A|Clostridia|Oscillospirales|Oscillospiraceae|CAG-170|GUT_GENOME127139	Bacteria|Bacteroidota|Bacteroidia|Bacteroidales|Bacteroidaceae|Bacteroides_A|GUT_GENOME284447	Bacteria|Firmicutes|Bacilli|RF39|CAG-611|CAG-611|CAG-611_sp000434175|GUT_GENOME116762	Bacteria|Firmicutes_C|Negativicutes|Veillonellales|Veillonellaceae|Veillonella|GUT_GENOME001853	Bacteria|Desulfobacterota_A|Desulfovibrionia|Desulfovibrionales|Desulfovibrionaceae|Desulfovibrio|Desulfovibrio_piger|GUT_GENOME096004	Bacteria|Firmicutes_A|Clostridia|Oscillospirales|Oscillospiraceae|CAG-110|GUT_GENOME261541	Bacteria|Firmicutes_A|Clostridia|Lachnospirales|Lachnospiraceae|CAG-632|CAG-632 sp002406015|GUT_GENOME109801	Bacteria|Bacteroidota|Bacteroidia|Bacteroidales|Marinifilaceae|Odoribacter|GUT_GENOME059449	Bacteria|Firmicutes_A|Clostridia|Lachnospirales|Lachnospiraceae|Bacteroides_F|Bacteroides_F_pectinophilus|GUT_GENOME095992	Bacteria|Firmicutes_A|Clostridia|Oscillospirales|Ruminococcaceae|Faecalibacterium|GUT_GENOME139147	Bacteria|Campylobacterota|Campylobacteria|Campylobacterales|Campylobacteraceae|Campylobacter_A|Campylobacter_A_curvus|GUT_GENOME103841	Bacteria|Firmicutes_C|Negativicutes|Acidaminococcales|Acidaminococcaceae|Succiniclasticum|GUT_GENOME188728	Bacteria|Firmicutes_A|Clostridia|Lachnospirales|Lachnospiraceae|Blautia|Blautia_producta|GUT_GENOME103705	Bacteria|Bacteroidota|Bacteroidia|Bacteroidales|Tannerellaceae|Parabacteroides|GUT_GENOME251721	Bacteria|Actinobacteriota|Coriobacteriia|Coriobacteriales|Coriobacteriaceae|Collinsella|GUT_GENOME163427	Bacteria|Firmicutes|Bacilli|Lactobacillales|Streptococcaceae|Streptococcus|Streptococcus_infantarius|GUT_GENOME095981	Bacteria|Bacteroidota|Bacteroidia|Bacteroidales|Bacteroidaceae|Bacteroides_A|Bacteroides_A_sp900066455|GUT_GENOME000189	Bacteria|Firmicutes_C|Negativicutes|Veillonellales|Megasphaeraceae|Megasphaera|GUT_GENOME018684	Bacteria|Firmicutes_A|Clostridia|Lachnospirales|Lachnospiraceae|Eubacterium_E|GUT_GENOME121457	Bacteria|Bacteroidota|Bacteroidia|Bacteroidales|Bacteroidaceae|Prevotella|GUT_GENOME238994	Bacteria|Firmicutes|Bacilli|RF39|CAG-611|CAG-877|GUT_GENOME121711	Bacteria|Proteobacteria|Alphaproteobacteria|RF32|CAG-239|CAG-495|CAG-495_sp000432275|GUT_GENOME286320	Bacteria|Firmicutes_C|Negativicutes|Veillonellales|Megasphaeraceae|Megasphaera|Megasphaera_elsdenii|GUT_GENOME147777	Bacteria|Firmicutes|Bacilli|RF39|CAG-1000|CAG-776|GUT_GENOME094068	Bacteria|Actinobacteriota|Coriobacteriia|Coriobacteriales|Coriobacteriaceae|Collinsella|GUT_GENOME044240	Bacteria|Firmicutes_A|Clostridia|Lachnospirales|Lachnospiraceae|GUT_GENOME258411	Bacteria|Firmicutes_A|Clostridia|Lachnospirales|Lachnospiraceae|COE1|COE1_sp001916965|GUT_GENOME274363	Bacteria|Firmicutes_A|Clostridia|Lachnospirales|Lachnospiraceae|GCA-900066135|GUT_GENOME226927	Bacteria|Firmicutes_A|Clostridia|Lachnospirales|Lachnospiraceae|GUT_GENOME094938	Bacteria|Firmicutes_I|Bacilli_A|Paenibacillales|Paenibacillaceae|Paenibacillus|Paenibacillus_lactis|GUT_GENOME232220	Bacteria|Firmicutes_A|Clostridia|Lachnospirales|Lachnospiraceae|GUT_GENOME094675	Bacteria|Firmicutes_A|Clostridia|Lachnospirales|Lachnospiraceae|Blautia|GUT_GENOME071857	Bacteria|Proteobacteria|Gammaproteobacteria|Enterobacterales|Enterobacteriaceae|Enterobacter|Enterobacter_sesami|GUT_GENOME146008	Bacteria|Firmicutes_A|Clostridia|Oscillospirales|Oscillospiraceae|Lawsonibacter|Lawsonibacter_sp002160305|GUT_GENOME016248	Bacteria|Firmicutes_A|Clostridia|TANB77|CAG-508|CAG-452|CAG-452_sp000434035|GUT_GENOME102756	Bacteria|Firmicutes_A|Clostridia|Lachnospirales|Lachnospiraceae|Hungatella|Hungatella_sp000526575|GUT_GENOME096879	Bacteria|Actinobacteriota|Coriobacteriia|Coriobacteriales|Coriobacteriaceae|Collinsella|GUT_GENOME053393	Bacteria|Firmicutes_B|Peptococcia|Peptococcales|Peptococcaceae|GUT_GENOME089515	Bacteria|Firmicutes_A|Clostridia|Lachnospirales|Lachnospiraceae|Dorea|GUT_GENOME174465	Bacteria|Actinobacteriota|Coriobacteriia|Coriobacteriales|Coriobacteriaceae|Collinsella|GUT_GENOME019818	Bacteria|Proteobacteria|Gammaproteobacteria|Enterobacterales|Enterobacteriaceae|Metakosakonia|Metakosakonia_intestini|GUT_GENOME177471	Bacteria|Firmicutes_A|Clostridia|Lachnospirales|Lachnospiraceae|CAG-127|GUT_GENOME013505	Bacteria|Firmicutes|Bacilli|Lactobacillales|Streptococcaceae|Streptococcus|GUT_GENOME174135	Bacteria|Firmicutes_A|Clostridia|UBA1212|UBA1255|GUT_GENOME008080	Bacteria|Actinobacteriota|Coriobacteriia|Coriobacteriales|Eggerthellaceae|Senegalimassilia|GUT_GENOME222123	Bacteria|Proteobacteria|Gammaproteobacteria|Enterobacterales|Enterobacteriaceae|Citrobacter|Citrobacter_freundii|GUT_GENOME000563	Bacteria|Firmicutes_A|Clostridia|4C28d-15|CAG-727|GUT_GENOME259872	Bacteria|Bacteroidota|Bacteroidia|Bacteroidales|Bacteroidaceae|Bacteroides_A|GUT_GENOME109512	Bacteria|Firmicutes|Bacilli|Lactobacillales|Lactobacillaceae|Lactobacillus_B|Lactobacillus_B_salivarius|GUT_GENOME141003	Bacteria|Actinobacteriota|Actinobacteria|Actinomycetales|Actinomycetaceae|Pauljensenia|GUT_GENOME095471	Bacteria|Firmicutes_A|Clostridia|Peptostreptococcales|Anaerovoracaceae|UBA1191|GUT_GENOME186087	Bacteria|Desulfobacterota_A|Desulfovibrionia|Desulfovibrionales|Desulfovibrionaceae|Desulfovibrio|Desulfovibrio_fairfieldensis|GUT_GENOME095942	Bacteria|Firmicutes_A|Clostridia|Oscillospirales|Acutalibacteraceae|UBA1417|GUT_GENOME197527	Bacteria|Firmicutes_A|Clostridia|Tissierellales|Helcococcaceae|Anaerococcus|Anaerococcus_obesiensis|GUT_GENOME140603	Bacteria|Firmicutes_A|Clostridia|Lachnospirales|Lachnospiraceae|Blautia_A|GUT_GENOME106502	Bacteria|Actinobacteriota|Coriobacteriia|Coriobacteriales|Coriobacteriaceae|Collinsella|GUT_GENOME110805	Bacteria|Bacteroidota|Bacteroidia|Bacteroidales|Dysgonomonadaceae|Dysgonomonas|Dysgonomonas_sp900079735|GUT_GENOME231299	Bacteria|Proteobacteria|Gammaproteobacteria|Burkholderiales|Burkholderiaceae|Duodenibacillus|GUT_GENOME194902	Bacteria|Firmicutes_A|Clostridia|Lachnospirales|Lachnospiraceae|Tyzzerella|GUT_GENOME096706	Bacteria|Firmicutes_A|Clostridia|Oscillospirales|Oscillospiraceae|CAG-170|GUT_GENOME099111	Bacteria|Firmicutes_A|Clostridia|Oscillospirales|Ruminococcaceae|UBA3818|GUT_GENOME158290	Bacteria|Firmicutes_C|Negativicutes|Veillonellales|Veillonellaceae|Veillonella|Veillonella_dispar|GUT_GENOME212278	Bacteria|Bacteroidota|Bacteroidia|Bacteroidales|Muribaculaceae|CAG-1031|CAG-1031_sp000431215|GUT_GENOME049084	Bacteria|Firmicutes_A|Clostridia|Lachnospirales|Lachnospiraceae|UBA9502|GUT_GENOME045186	Bacteria|Firmicutes_A|Clostridia|Lachnospirales|Lachnospiraceae|Dorea|Dorea_faecis|GUT_GENOME142496	Bacteria|Actinobacteriota|Coriobacteriia|Coriobacteriales|Coriobacteriaceae|Collinsella|GUT_GENOME215615	Bacteria|Actinobacteriota|Coriobacteriia|Coriobacteriales|Coriobacteriaceae|Collinsella|GUT_GENOME197012	Bacteria|Firmicutes_A|Clostridia|Christensenellales|QAND01|GUT_GENOME158142	Bacteria|Firmicutes|Bacilli|Erysipelotrichales|Erysipelatoclostridiaceae|Erysipelatoclostridium|GUT_GENOME022295	Bacteria|Bacteroidota|Bacteroidia|Bacteroidales|Barnesiellaceae|Barnesiella|Barnesiella_sp002159975|GUT_GENOME010933	Bacteria|Proteobacteria|Gammaproteobacteria|Enterobacterales|Pasteurellaceae|Haemophilus_D|Haemophilus_D_parainfluenzae_M|GUT_GENOME212287	Bacteria|Firmicutes_A|Clostridia|Clostridiales|Clostridiaceae|Clostridium|Clostridium_tertium|GUT_GENOME096036	Bacteria|Actinobacteriota|Coriobacteriia|Coriobacteriales|Coriobacteriaceae|Collinsella|GUT_GENOME255264	Bacteria|Firmicutes_A|Clostridia|Peptostreptococcales|Anaerovoracaceae|Emergencia|Emergencia_timonensis|GUT_GENOME096557	Bacteria|Firmicutes_A|Clostridia|Tissierellales|Sporanaerobacteraceae|Sporanaerobacter|Sporanaerobacter_acetigenes|GUT_GENOME098162	Bacteria|Firmicutes_A|Clostridia|Oscillospirales|CAG-382|UCG-010|GUT_GENOME257066	Bacteria|Firmicutes_A|Clostridia|Oscillospirales|Oscillospiraceae|Oscillibacter|GUT_GENOME155275	Bacteria|Bacteroidota|Bacteroidia|Bacteroidales|UBA932|RC9|RC9_sp000432515|GUT_GENOME272760	Bacteria|Bacteroidota|Bacteroidia|Bacteroidales|Rikenellaceae|Alistipes|Alistipes_sp002161445|GUT_GENOME252977	Bacteria|Firmicutes_C|Negativicutes|Veillonellales|Dialisteraceae|Dialister|GUT_GENOME062382	Bacteria|Firmicutes_A|Clostridia|Oscillospirales|Oscillospiraceae|CAG-83|GUT_GENOME130774	Bacteria|Firmicutes_A|Clostridia|Lachnospirales|Lachnospiraceae|Anaerostipes|GUT_GENOME269664	Bacteria|Firmicutes_A|Clostridia|Oscillospirales|Oscillospiraceae|Oscillibacter|GUT_GENOME158752	Bacteria|Firmicutes_A|Clostridia|Oscillospirales|Oscillospiraceae|Pseudoflavonifractor|GUT_GENOME215875	Bacteria|Firmicutes_A|Clostridia|Lachnospirales|Lachnospiraceae|Butyrivibrio_A|Butyrivibrio_A_crossotus|GUT_GENOME095997	Bacteria|Firmicutes|Bacilli|Lactobacillales|Enterococcaceae|Enterococcus_D|Enterococcus_D_casseliflavus|GUT_GENOME001422	Bacteria|Actinobacteriota|Coriobacteriia|Coriobacteriales|Coriobacteriaceae|Collinsella|GUT_GENOME084084	Bacteria|Bacteroidota|Bacteroidia|Flavobacteriales|UBA1820|UBA1820|UBA1820_sp003150615|GUT_GENOME009558	Bacteria|Bacteroidota|Bacteroidia|Bacteroidales|UBA11471|UBA11471|UBA11471_sp000434215|GUT_GENOME020741	Bacteria|Firmicutes_A|Clostridia|Oscillospirales|Oscillospiraceae|CAG-170|GUT_GENOME122482	Bacteria|Firmicutes_A|Clostridia|Lachnospirales|Lachnospiraceae|Coprococcus|Coprococcus_sp000154245|GUT_GENOME103847	Bacteria|Firmicutes_A|Clostridia|Oscillospirales|Acutalibacteraceae|GUT_GENOME158621	Bacteria|Firmicutes_C|Negativicutes|Veillonellales|Veillonellaceae|Veillonella|Veillonella_tobetsuensis|GUT_GENOME171392	Bacteria|Firmicutes_A|Clostridia|Christensenellales|CAG-138|Phil1|Phil1_sp001940855|GUT_GENOME026012	Bacteria|Firmicutes_A|Clostridia|Oscillospirales|Oscillospiraceae|Ruminiclostridium_C|GUT_GENOME093609	Bacteria|Firmicutes_A|Clostridia|Oscillospirales|Oscillospiraceae|UBA9475|GUT_GENOME157750	Bacteria|Firmicutes|Bacilli|Lactobacillales|Streptococcaceae|Streptococcus|GUT_GENOME171643	Bacteria|Firmicutes_A|Clostridia|Christensenellales|QALW01|QALW01|QALW01_sp003150515|GUT_GENOME252293	Bacteria|Actinobacteriota|Coriobacteriia|Coriobacteriales|Coriobacteriaceae|Collinsella|GUT_GENOME175622	Bacteria|Firmicutes_A|Clostridia|Oscillospirales|Oscillospiraceae|CAG-103|CAG-103_sp900317855|GUT_GENOME043942	Bacteria|Firmicutes_A|Clostridia|Oscillospirales|Oscillospiraceae|CAG-103|GUT_GENOME162798	Bacteria|Firmicutes_C|Negativicutes|Veillonellales|Veillonellaceae|Veillonella|GUT_GENOME171683	Bacteria|Firmicutes_A|Clostridia|Lachnospirales|Lachnospiraceae|Faecalicatena|GUT_GENOME230891	Bacteria|Firmicutes_A|Clostridia|Oscillospirales|Oscillospiraceae|Ruminiclostridium_C|GUT_GENOME258247	Bacteria|Actinobacteriota|Coriobacteriia|Coriobacteriales|Coriobacteriaceae|Collinsella|Collinsella_aerofaciens|GUT_GENOME096128	Bacteria|Firmicutes_A|Clostridia|Lachnospirales|Lachnospiraceae|CAG-81|GUT_GENOME283627	Bacteria|Proteobacteria|Gammaproteobacteria|Enterobacterales|Enterobacteriaceae|Citrobacter|Citrobacter_portucalensis|GUT_GENOME103766	Bacteria|Firmicutes_A|Clostridia|4C28d-15|CAG-552|UBA10677|GUT_GENOME281445	Bacteria|Firmicutes_C|Negativicutes|Veillonellales|Dialisteraceae|Allisonella|Allisonella_histaminiformans|GUT_GENOME192289	Bacteria|Firmicutes_A|Clostridia|Oscillospirales|Acutalibacteraceae|UBA737|GUT_GENOME085736	Bacteria|Actinobacteriota|Actinobacteria|Actinomycetales|Bifidobacteriaceae|Alloscardovia|Alloscardovia_omnicolens|GUT_GENOME207408	Bacteria|Firmicutes_A|Clostridia|Christensenellales|CAG-74|GUT_GENOME131678	Bacteria|Actinobacteriota|Coriobacteriia|Coriobacteriales|Coriobacteriaceae|Collinsella|GUT_GENOME247211	Bacteria|Actinobacteriota|Actinobacteria|Mycobacteriales|Mycobacteriaceae|Corynebacterium|GUT_GENOME027303	Bacteria|Actinobacteriota|Actinobacteria|Actinomycetales|Micrococcaceae|Rothia|Rothia_mucilaginosa_A|GUT_GENOME207489	Bacteria|Firmicutes_B|Peptococcia|Peptococcales|Peptococcaceae|GUT_GENOME282991	Bacteria|Proteobacteria|Gammaproteobacteria|Burkholderiales|Burkholderiaceae|CAG-521|CAG-521 sp000437635|GUT_GENOME017567	Bacteria|Firmicutes_A|Clostridia|Lachnospirales|Lachnospiraceae|UBA7096|GUT_GENOME282843	Bacteria|Bacteroidota|Bacteroidia|Bacteroidales|Bacteroidaceae|Prevotella|Prevotella_denticola|GUT_GENOME208504	Bacteria|Firmicutes|Bacilli|RFN20|CAG-288|CAG-345|CAG-345_sp000433315|GUT_GENOME278353	Bacteria|Firmicutes_A|Clostridia|Lachnospirales|Lachnospiraceae|CAG-127|GUT_GENOME237335	Bacteria|Firmicutes|Bacilli|Lactobacillales|Lactobacillaceae|Leuconostoc|GUT_GENOME170556	Bacteria|Firmicutes_A|Clostridia|Christensenellales|QAND01|GUT_GENOME158031	Bacteria|Firmicutes_A|Clostridia|Peptostreptococcales|Anaerovoracaceae|UBA1191|GUT_GENOME277044	Bacteria|Actinobacteriota|Coriobacteriia|Coriobacteriales|Coriobacteriaceae|Collinsella|Collinsella_sp002232035|GUT_GENOME006618	Bacteria|Actinobacteriota|Actinobacteria|Actinomycetales|Actinomycetaceae|Pauljensenia|Pauljensenia_sp001838165|GUT_GENOME207226	Bacteria|Firmicutes_A|Clostridia|Oscillospirales|Acutalibacteraceae|An200|An200_sp003268275|GUT_GENOME142616	Bacteria|Firmicutes_A|Clostridia|Lachnospirales|Lachnospiraceae|UBA9502|UBA9502_sp003506385|GUT_GENOME001779	Bacteria|Firmicutes|Bacilli|Erysipelotrichales|Erysipelotrichaceae|OEMR01|OEMR01_sp900199515|GUT_GENOME090444	Bacteria|Actinobacteriota|Coriobacteriia|Coriobacteriales|Eggerthellaceae|CAG-1427|GUT_GENOME088630	Bacteria|Firmicutes_A|Clostridia|Oscillospirales|Oscillospiraceae|CAG-110|GUT_GENOME082285	Bacteria|Actinobacteriota|Coriobacteriia|Coriobacteriales|Coriobacteriaceae|Collinsella|GUT_GENOME227574	Bacteria|Fusobacteriota|Fusobacteriia|Fusobacteriales|Fusobacteriaceae|Fusobacterium_A|GUT_GENOME151017	Bacteria|Actinobacteriota|Coriobacteriia|Coriobacteriales|Coriobacteriaceae|Collinsella|GUT_GENOME128610	Bacteria|Firmicutes_A|Clostridia|Oscillospirales|Oscillospiraceae|CAG-83|CAG-83_sp003487665|GUT_GENOME169940	Bacteria|Firmicutes_A|Clostridia|Clostridiales|Clostridiaceae|Clostridium|Clostridium_sp000435835|GUT_GENOME079745	Bacteria|Actinobacteriota|Coriobacteriia|Coriobacteriales|Coriobacteriaceae|Collinsella|GUT_GENOME239674	Bacteria|Actinobacteriota|Coriobacteriia|Coriobacteriales|Coriobacteriaceae|Collinsella|GUT_GENOME116144	Bacteria|Firmicutes_A|Clostridia|Oscillospirales|Ruminococcaceae|Angelakisella|GUT_GENOME222558	Bacteria|Firmicutes_C|Negativicutes|Veillonellales|Veillonellaceae|Veillonella|GUT_GENOME226003	Bacteria|Firmicutes_A|Clostridia|Oscillospirales|Oscillospiraceae|UBA1777|GUT_GENOME257123	Bacteria|Actinobacteriota|Coriobacteriia|Coriobacteriales|Coriobacteriaceae|Collinsella|GUT_GENOME189179	Bacteria|Firmicutes_A|Clostridia|Lachnospirales|Lachnospiraceae|UBA9502|GUT_GENOME001677	Bacteria|Firmicutes_A|Clostridia|Oscillospirales|Oscillospiraceae|Flavonifractor|GUT_GENOME158821	Bacteria|Firmicutes|Bacilli|Lactobacillales|Streptococcaceae|Streptococcus|Streptococcus_mitis_D|GUT_GENOME058339	Bacteria|Proteobacteria|Gammaproteobacteria|Burkholderiales|Burkholderiaceae|Sutterella|GUT_GENOME128042	Bacteria|Actinobacteriota|Actinobacteria|Actinomycetales|Bifidobacteriaceae|Bifidobacterium|Bifidobacterium_pseudolongum_A|GUT_GENOME142015	Bacteria|Firmicutes_A|Clostridia|Oscillospirales|Ruminococcaceae|UBA3818|GUT_GENOME158837	Bacteria|Firmicutes_A|Clostridia|Christensenellales|CAG-138|UBA5394|UBA5394_sp003150565|GUT_GENOME121425	Bacteria|Firmicutes|Bacilli|Lactobacillales|Lactobacillaceae|Lactobacillus|Lactobacillus_crispatus|GUT_GENOME141398	Bacteria|Firmicutes_A|Clostridia|UBA1212|UBA1255|GUT_GENOME102629	Bacteria|Bacteroidota|Bacteroidia|Bacteroidales|Rikenellaceae|Alistipes|GUT_GENOME126719	Bacteria|Firmicutes_A|Clostridia|Christensenellales|CAG-74|GUT_GENOME127776	Bacteria|Actinobacteriota|Coriobacteriia|Coriobacteriales|Coriobacteriaceae|Collinsella|GUT_GENOME164136	Bacteria|Firmicutes_A|Clostridia|Lachnospirales|Lachnospiraceae|Lachnospira|Lachnospira_sp000436475|GUT_GENOME151978	Bacteria|Actinobacteriota|Coriobacteriia|Coriobacteriales|Coriobacteriaceae|Collinsella|GUT_GENOME049949	Bacteria|Firmicutes_A|Clostridia|Lachnospirales|Lachnospiraceae|CAG-45|CAG-45_sp000438375|GUT_GENOME000732	Bacteria|Firmicutes_A|Clostridia|Lachnospirales|Lachnospiraceae|Acetatifactor|GUT_GENOME117621	Bacteria|Firmicutes_A|Clostridia|TANB77|CAG-508|GUT_GENOME100501	Bacteria|Firmicutes|Bacilli|Lactobacillales|Streptococcaceae|Streptococcus|GUT_GENOME095490	Bacteria|Firmicutes|Bacilli|Lactobacillales|Streptococcaceae|Lactococcus|Lactococcus_lactis_E|GUT_GENOME027596	Bacteria|Firmicutes_A|Clostridia|Oscillospirales|CAG-272|CAG-448|CAG-448_sp003150135|GUT_GENOME222315	Bacteria|Actinobacteriota|Actinobacteria|Actinomycetales|Actinomycetaceae|Actinobaculum|Actinobaculum_massiliense|GUT_GENOME225024	Bacteria|Bacteroidota|Bacteroidia|Bacteroidales|Marinifilaceae|Butyricimonas|GUT_GENOME000872	Bacteria|Firmicutes|Bacilli|Erysipelotrichales|Erysipelotrichaceae|Solobacterium|GUT_GENOME027748	Bacteria|Firmicutes_A|Clostridia|Oscillospirales|Oscillospiraceae|Oscillibacter|Oscillibacter_sp000436875|GUT_GENOME119191	Bacteria|Firmicutes_A|Clostridia|Peptostreptococcales|Anaerovoracaceae|UBA1191|GUT_GENOME189835	Bacteria|Actinobacteriota|Coriobacteriia|Coriobacteriales|Coriobacteriaceae|Collinsella|GUT_GENOME218782	Bacteria|Firmicutes_A|Clostridia|Oscillospirales|Oscillospiraceae|NK3B98|GUT_GENOME261291	Bacteria|Firmicutes_A|Clostridia|Oscillospirales|Oscillospiraceae|UBA1777|UBA1777_sp002320035|GUT_GENOME175819	Bacteria|Firmicutes_A|Clostridia|Lachnospirales|Lachnospiraceae|Faecalicatena|GUT_GENOME242840	Bacteria|Proteobacteria|Gammaproteobacteria|Enterobacterales|Pasteurellaceae|Haemophilus_D|Haemophilus_D_parainfluenzae|GUT_GENOME207512	Bacteria|Firmicutes|Bacilli|Lactobacillales|Enterococcaceae|Enterococcus_B|Enterococcus_B_faecium_B|GUT_GENOME140713	Bacteria|Proteobacteria|Gammaproteobacteria|Enterobacterales|Enterobacteriaceae|Enterobacter|Enterobacter_kobei|GUT_GENOME001417	Bacteria|Firmicutes_A|Clostridia|Oscillospirales|Ruminococcaceae|Gemmiger|GUT_GENOME065762	Bacteria|Bacteroidota|Bacteroidia|Bacteroidales|Bacteroidaceae|Prevotella|Prevotella_melaninogenica|GUT_GENOME219449	Bacteria|Firmicutes_A|Clostridia|TANB77|CAG-508|CAG-354|GUT_GENOME059442	Bacteria|Actinobacteriota|Actinobacteria|Actinomycetales|Actinomycetaceae|Winkia|Winkia_sp002849225|GUT_GENOME176893	Bacteria|Firmicutes_A|Clostridia|Oscillospirales|Acutalibacteraceae|UBA4871|GUT_GENOME076944	Bacteria|Firmicutes_C|Negativicutes|Acidaminococcales|Acidaminococcaceae|Phascolarctobacterium_A|GUT_GENOME157290	Bacteria|Firmicutes_A|Clostridia|Lachnospirales|Lachnospiraceae|CAG-95|CAG-95_sp900066375|GUT_GENOME140264	Bacteria|Actinobacteriota|Coriobacteriia|Coriobacteriales|Eggerthellaceae|CAG-1427|CAG-1427_sp000436075|GUT_GENOME089175	Bacteria|Firmicutes_A|Clostridia|Lachnospirales|Lachnospiraceae|UBA7096|GUT_GENOME103234	Bacteria|Actinobacteriota|Coriobacteriia|Coriobacteriales|Coriobacteriaceae|Collinsella|GUT_GENOME217399	Bacteria|Firmicutes_A|Clostridia|Lachnospirales|Lachnospiraceae|Anaerostipes|Anaerostipes_sp000508985|GUT_GENOME000219	Bacteria|Firmicutes_A|Clostridia|Oscillospirales|Ruminococcaceae|QAMM01|GUT_GENOME224740	Bacteria|Firmicutes_A|Clostridia|4C28d-15|CAG-727|GUT_GENOME166385	Bacteria|Desulfobacterota_A|Desulfovibrionia|Desulfovibrionales|Desulfovibrionaceae|Desulfovibrio|GUT_GENOME193080	Bacteria|Firmicutes|Bacilli|Erysipelotrichales|Erysipelatoclostridiaceae|Massiliomicrobiota|Massiliomicrobiota_timonensis|GUT_GENOME095083	Bacteria|Firmicutes_A|Clostridia|Oscillospirales|Oscillospiraceae|CAG-170|GUT_GENOME239028	Bacteria|Firmicutes_B|Peptococcia|Peptococcales|Peptococcaceae|GUT_GENOME066597	Bacteria|Firmicutes_A|Clostridia|Lachnospirales|Lachnospiraceae|UBA9502|GUT_GENOME237779	Bacteria|Firmicutes_A|Clostridia|Peptostreptococcales|Peptostreptococcaceae|Intestinibacter|GUT_GENOME065434	Bacteria|Firmicutes_A|Clostridia|Oscillospirales|Oscillospiraceae|Oscillibacter|GUT_GENOME116934	Bacteria|Firmicutes_A|Clostridia|Tissierellales|Ezakiellaceae|Ezakiella|GUT_GENOME243937	Bacteria|Firmicutes_A|Clostridia|4C28d-15|CAG-552|UBA10677|GUT_GENOME102829	Bacteria|Actinobacteriota|Coriobacteriia|Coriobacteriales|Coriobacteriaceae|Collinsella|GUT_GENOME196256	Bacteria|Firmicutes_A|Clostridia|Oscillospirales|Butyricicoccaceae|Agathobaculum|GUT_GENOME257270	Bacteria|Firmicutes_A|Clostridia|Lachnospirales|Lachnospiraceae|Eubacterium_I|Eubacterium_I_ramulus_A|GUT_GENOME140233	Bacteria|Firmicutes_A|Clostridia|Oscillospirales|Butyricicoccaceae|GUT_GENOME001315	Bacteria|Proteobacteria|Gammaproteobacteria|Enterobacterales|Enterobacteriaceae|Citrobacter_A|Citrobacter_A_amalonaticus_D|GUT_GENOME143502	Bacteria|Firmicutes_A|Clostridia|Oscillospirales|Oscillospiraceae|CAG-83|GUT_GENOME159567	Bacteria|Firmicutes_A|Clostridia|Oscillospirales|Ruminococcaceae|GUT_GENOME221922	Bacteria|Desulfobacterota_A|Desulfovibrionia|Desulfovibrionales|Desulfovibrionaceae|Bilophila|GUT_GENOME274466	Bacteria|Bacteroidota|Bacteroidia|Bacteroidales|Bacteroidaceae|Prevotella|Prevotella_oris|GUT_GENOME246864	Bacteria|Firmicutes_A|Clostridia|Lachnospirales|Lachnospiraceae|Dorea|GUT_GENOME192714	Bacteria|Actinobacteriota|Coriobacteriia|Coriobacteriales|Coriobacteriaceae|Collinsella|GUT_GENOME192690	Bacteria|Firmicutes_A|Clostridia|Oscillospirales|Oscillospiraceae|CAG-170|CAG-170_sp000436735|GUT_GENOME260957	Bacteria|Firmicutes|Bacilli|Erysipelotrichales|Erysipelatoclostridiaceae|Catenibacterium|GUT_GENOME034317	Bacteria|Firmicutes_A|Clostridia|TANB77|UBA1234|GUT_GENOME259823	Bacteria|Firmicutes_A|Clostridia|Oscillospirales|Oscillospiraceae|Oscillibacter|GUT_GENOME158155	Bacteria|Bacteroidota|Bacteroidia|Bacteroidales|Muribaculaceae|Duncaniella|GUT_GENOME100290	Bacteria|Bacteroidota|Bacteroidia|Bacteroidales|UBA932|RC9|GUT_GENOME017944	Bacteria|Firmicutes_A|Clostridia|Oscillospirales|Oscillospiraceae|CAG-83|CAG-83_sp003539495|GUT_GENOME154896	Bacteria|Actinobacteriota|Coriobacteriia|Coriobacteriales|Coriobacteriaceae|Collinsella|Collinsella_bouchesdurhonensis|GUT_GENOME094042	Bacteria|Firmicutes_A|Clostridia|Lachnospirales|Lachnospiraceae|Clostridium_M|GUT_GENOME255999	Bacteria|Bacteroidota|Bacteroidia|Bacteroidales|Bacteroidaceae|UBA6398|UBA6398_sp003150315|GUT_GENOME259567	Bacteria|Actinobacteriota|Coriobacteriia|Coriobacteriales|Coriobacteriaceae|Collinsella|GUT_GENOME175069	Bacteria|Actinobacteriota|Coriobacteriia|Coriobacteriales|Coriobacteriaceae|Collinsella|GUT_GENOME125783	Bacteria|Firmicutes_A|Clostridia|Lachnospirales|Cellulosilyticaceae|Niameybacter|GUT_GENOME061051	Bacteria|Actinobacteriota|Coriobacteriia|Coriobacteriales|Coriobacteriaceae|Enorma|Enorma_massiliensis|GUT_GENOME096284	Bacteria|Firmicutes_A|Clostridia|Oscillospirales|Ruminococcaceae|Gemmiger|Gemmiger_variabile|GUT_GENOME096020	Bacteria|Firmicutes_A|Clostridia|Oscillospirales|Oscillospiraceae|Lawsonibacter|GUT_GENOME248577	Bacteria|Firmicutes_C|Negativicutes|Veillonellales|Veillonellaceae|Veillonella|GUT_GENOME156655	Bacteria|Firmicutes_A|Clostridia|Lachnospirales|Lachnospiraceae|Faecalicatena|GUT_GENOME284826	Bacteria|Bacteroidota|Bacteroidia|Bacteroidales|Bacteroidaceae|Prevotella|Prevotella_sp000834015|GUT_GENOME080845	Bacteria|Proteobacteria|Gammaproteobacteria|Enterobacterales|Pasteurellaceae|Haemophilus_D|GUT_GENOME062339	Bacteria|Firmicutes_C|Negativicutes|Veillonellales|Veillonellaceae|Veillonella|Veillonella_infantium|GUT_GENOME156895	Bacteria|Actinobacteriota|Coriobacteriia|Coriobacteriales|Coriobacteriaceae|Collinsella|GUT_GENOME207461	Bacteria|Actinobacteriota|Coriobacteriia|Coriobacteriales|Coriobacteriaceae|Collinsella|GUT_GENOME101140	Bacteria|Proteobacteria|Gammaproteobacteria|Burkholderiales|Burkholderiaceae|Dakarella|GUT_GENOME143188	Bacteria|Firmicutes|Bacilli|Erysipelotrichales|Erysipelatoclostridiaceae|Catenibacterium|GUT_GENOME015763	Bacteria|Firmicutes_A|Clostridia|Peptostreptococcales|Anaerovoracaceae|CAG-145|GUT_GENOME097258	Bacteria|Actinobacteriota|Coriobacteriia|Coriobacteriales|Coriobacteriaceae|Collinsella|GUT_GENOME181927	Bacteria|Firmicutes_A|Clostridia|Oscillospirales|Acutalibacteraceae|GUT_GENOME213434	Bacteria|Actinobacteriota|Coriobacteriia|Coriobacteriales|Eggerthellaceae|Senegalimassilia|Senegalimassilia_anaerobia|GUT_GENOME096234	Bacteria|Firmicutes|Bacilli|Staphylococcales|Staphylococcaceae|Staphylococcus|Staphylococcus_aureus|GUT_GENOME141183	Bacteria|Firmicutes_A|Clostridia|Oscillospirales|Oscillospiraceae|GUT_GENOME244583	Bacteria|Actinobacteriota|Coriobacteriia|Coriobacteriales|QAMH01|QAMH01|GUT_GENOME257332	Bacteria|Actinobacteriota|Coriobacteriia|Coriobacteriales|Coriobacteriaceae|Collinsella|Collinsella_sp002391315|GUT_GENOME090402	Bacteria|Firmicutes_C|Negativicutes|Veillonellales|Veillonellaceae|F0422|GUT_GENOME232084	Bacteria|Actinobacteriota|Coriobacteriia|Coriobacteriales|Coriobacteriaceae|Collinsella|GUT_GENOME231309	Bacteria|Actinobacteriota|Coriobacteriia|Coriobacteriales|Coriobacteriaceae|Collinsella|GUT_GENOME174855	Bacteria|Firmicutes|Bacilli|RF39|CAG-1000|CAG-628|CAG-628_sp000438415|GUT_GENOME270871	Bacteria|Actinobacteriota|Coriobacteriia|Coriobacteriales|Coriobacteriaceae|Collinsella|GUT_GENOME005565	Bacteria|Actinobacteriota|Coriobacteriia|Coriobacteriales|Coriobacteriaceae|Collinsella|GUT_GENOME175234	Bacteria|Proteobacteria|Gammaproteobacteria|Enterobacterales|Pasteurellaceae|Haemophilus_D|Haemophilus_D_parainfluenzae_K|GUT_GENOME155972	Bacteria|Firmicutes_A|Clostridia|Oscillospirales|Oscillospiraceae|Lawsonibacter|GUT_GENOME121215	Bacteria|Firmicutes_A|Clostridia|Lachnospirales|Lachnospiraceae|Clostridium_M|Clostridium_M_sp000155435|GUT_GENOME095986	Bacteria|Bacteroidota|Bacteroidia|Bacteroidales|Muribaculaceae|UBA7173_A|UBA7173_A_sp001915385|GUT_GENOME245362	Bacteria|Proteobacteria|Gammaproteobacteria|Enterobacterales|Pasteurellaceae|Haemophilus|Haemophilus_influenzae|GUT_GENOME232013	Bacteria|Firmicutes_C|Negativicutes|Acidaminococcales|Acidaminococcaceae|Acidaminococcus|Acidaminococcus_fermentans|GUT_GENOME044331	Bacteria|Firmicutes_A|Clostridia|Lachnospirales|GUT_GENOME286704	Bacteria|Firmicutes_A|Clostridia|Oscillospirales|Ruminococcaceae|Ruminiclostridium_E|Ruminiclostridium_E_sp003512525|GUT_GENOME113559	Bacteria|Firmicutes_A|Clostridia|Oscillospirales|Oscillospiraceae|Intestinimonas|Intestinimonas_butyriciproducens|GUT_GENOME141226	Bacteria|Firmicutes|Bacilli|Erysipelotrichales|Erysipelotrichaceae|GUT_GENOME103364	Bacteria|Desulfobacterota_A|Desulfovibrionia|Desulfovibrionales|Desulfovibrionaceae|Desulfovibrio|Desulfovibrio_piger_A|GUT_GENOME261390	Bacteria|Bacteroidota|Bacteroidia|Bacteroidales|Bacteroidaceae|Bacteroides|Bacteroides_gallinarum|GUT_GENOME101636	Bacteria|Firmicutes_A|Clostridia|Lachnospirales|Lachnospiraceae|GUT_GENOME214037	Bacteria|Firmicutes|Bacilli|Erysipelotrichales|Erysipelotrichaceae|Absiella|GUT_GENOME065504	Bacteria|Firmicutes_A|Clostridia|Lachnospirales|Lachnospiraceae|GUT_GENOME138452	Bacteria|Firmicutes|Bacilli|Lactobacillales|Enterococcaceae|Enterococcus_D|Enterococcus_D_sp002850555|GUT_GENOME005683	Bacteria|Firmicutes_A|Clostridia|Christensenellales|UBA1750|UBA7102|GUT_GENOME127797	Bacteria|Actinobacteriota|Coriobacteriia|Coriobacteriales|Coriobacteriaceae|Collinsella|GUT_GENOME043611	Bacteria|Firmicutes_A|Clostridia|Lachnospirales|Lachnospiraceae|CAG-127|GUT_GENOME234570	Bacteria|Firmicutes_A|Clostridia|Lachnospirales|Lachnospiraceae|Eubacterium_E|Eubacterium_E sp002161065|GUT_GENOME158600	Bacteria|Firmicutes|Bacilli|RF39|CAG-611|CAG-611|GUT_GENOME239074	Bacteria|Firmicutes_A|Clostridia|Oscillospirales|CAG-272|QALR01|GUT_GENOME276476	Bacteria|Proteobacteria|Gammaproteobacteria|Burkholderiales|Burkholderiaceae|Turicimonas|Turicimonas muris|GUT_GENOME031782	Bacteria|Firmicutes|Bacilli|Bacillales|Bacillaceae_G|Bacillus_A|Bacillus_A_sp001884105|GUT_GENOME140270	Bacteria|Actinobacteriota|Coriobacteriia|Coriobacteriales|Coriobacteriaceae|Collinsella|GUT_GENOME097354	Bacteria|Actinobacteriota|Coriobacteriia|Coriobacteriales|Coriobacteriaceae|Collinsella|GUT_GENOME097536	Bacteria|Firmicutes_A|Clostridia|4C28d-15|CAG-552|GUT_GENOME283543	Bacteria|Firmicutes_A|Clostridia|Lachnospirales|Lachnospiraceae|UBA7182|GUT_GENOME007693	Bacteria|Bacteroidota|Bacteroidia|Bacteroidales|Bacteroidaceae|Bacteroides_A|Bacteroides_A_sp900066445|GUT_GENOME000187	Bacteria|Firmicutes_A|Clostridia|Lachnospirales|Lachnospiraceae|Agathobacter|GUT_GENOME272761	Bacteria|Firmicutes_A|Clostridia|Lachnospirales|Lachnospiraceae|CAG-95|CAG-95_sp000438155|GUT_GENOME256714	Bacteria|Firmicutes_A|Clostridia|Oscillospirales|Oscillospiraceae|CAG-110|GUT_GENOME025308	Bacteria|Firmicutes|Bacilli|RF39|CAG-433|CAG-594|GUT_GENOME100510	Bacteria|Actinobacteriota|Coriobacteriia|Coriobacteriales|Atopobiaceae|Olsenella_E|GUT_GENOME143191	Bacteria|Firmicutes_A|Clostridia|Oscillospirales|Acutalibacteraceae|UBA1691|UBA1691_sp002320555|GUT_GENOME190117	Bacteria|Firmicutes|Bacilli|RF39|CAG-302|CAG-302|CAG-302 sp000431795|GUT_GENOME251199	Bacteria|Actinobacteriota|Coriobacteriia|Coriobacteriales|Eggerthellaceae|Slackia_A|GUT_GENOME045302	Bacteria|Firmicutes_A|Clostridia|Oscillospirales|Butyricicoccaceae|Butyricicoccus_A|Butyricicoccus_A sp002395695|GUT_GENOME083453	Bacteria|Firmicutes_A|Clostridia|TANB77|CAG-508|CAG-273|CAG-273_sp000438355|GUT_GENOME266340	Bacteria|Proteobacteria|Gammaproteobacteria|Burkholderiales|Burkholderiaceae|Sutterella|GUT_GENOME275636	Bacteria|Bacteroidota|Bacteroidia|Bacteroidales|Bacteroidaceae|Bacteroides|Bacteroides_ndongoniae|GUT_GENOME155674	Bacteria|Firmicutes_A|Clostridia|Lachnospirales|Lachnospiraceae|Blautia|GUT_GENOME161370	Bacteria|Actinobacteriota|Coriobacteriia|Coriobacteriales|Coriobacteriaceae|Collinsella|Collinsella_sp000763055|GUT_GENOME163751	Bacteria|Actinobacteriota|Coriobacteriia|Coriobacteriales|Coriobacteriaceae|Collinsella|GUT_GENOME254130	Bacteria|Actinobacteriota|Actinobacteria|Actinomycetales|Actinomycetaceae|Gleimia|Gleimia_europaea_A|GUT_GENOME212248	Bacteria|Firmicutes_A|Clostridia|Lachnospirales|Lachnospiraceae|Eubacterium_G|GUT_GENOME254975	Bacteria|Actinobacteriota|Coriobacteriia|Coriobacteriales|Coriobacteriaceae|Collinsella|GUT_GENOME193885	Bacteria|Firmicutes_A|Clostridia|Christensenellales|Christensenellaceae|GUT_GENOME105882	Bacteria|Firmicutes|Bacilli|Lactobacillales|Streptococcaceae|Streptococcus|Streptococcus_peroris|GUT_GENOME171536	Bacteria|Actinobacteriota|Actinobacteria|Actinomycetales|Actinomycetaceae|Pauljensenia|GUT_GENOME003966	Bacteria|Firmicutes_A|Clostridia|Oscillospirales|Ruminococcaceae|Ruminiclostridium_E|GUT_GENOME250816	Bacteria|Proteobacteria|Gammaproteobacteria|Enterobacterales|Enterobacteriaceae|Citrobacter|Citrobacter_werkmanii|GUT_GENOME231453	Bacteria|Firmicutes_A|Clostridia|Christensenellales|CAG-138|UBA1685|UBA1685_sp002320595|GUT_GENOME084610	Bacteria|Firmicutes_C|Negativicutes|Veillonellales|Veillonellaceae|Veillonella|Veillonella_sp002959755|GUT_GENOME029780	Bacteria|Firmicutes_A|Clostridia|Oscillospirales|Oscillospiraceae|CAG-110|GUT_GENOME129046	Bacteria|Firmicutes_C|Negativicutes|Veillonellales|Veillonellaceae|Veillonella|GUT_GENOME156969	Bacteria|Bacteroidota|Bacteroidia|Bacteroidales|Muribaculaceae|CAG-485|GUT_GENOME163607	Bacteria|Firmicutes_A|Clostridia|Lachnospirales|Lachnospiraceae|UBA7096|GUT_GENOME117212	Bacteria|Firmicutes_A|Clostridia|Lachnospirales|Lachnospiraceae|Dorea|Dorea_sp900312975|GUT_GENOME137657	Bacteria|Firmicutes_A|Clostridia|Christensenellales|CAG-74|GUT_GENOME121384	Bacteria|Proteobacteria|Gammaproteobacteria|Burkholderiales|Burkholderiaceae|Parasutterella|GUT_GENOME230476	Bacteria|Bacteroidota|Bacteroidia|Bacteroidales|Rikenellaceae|Alistipes|GUT_GENOME121220	Bacteria|Actinobacteriota|Coriobacteriia|Coriobacteriales|Coriobacteriaceae|Collinsella|GUT_GENOME194232	Bacteria|Firmicutes_A|Clostridia|Oscillospirales|Butyricicoccaceae|Butyricicoccus|GUT_GENOME249050	Bacteria|Actinobacteriota|Coriobacteriia|Coriobacteriales|Coriobacteriaceae|Collinsella|GUT_GENOME187127	Bacteria|Bacteroidota|Bacteroidia|Bacteroidales|Bacteroidaceae|Bacteroides|GUT_GENOME110705	Bacteria|Firmicutes|Bacilli|Erysipelotrichales|Erysipelatoclostridiaceae|Massiliomicrobiota|Massiliomicrobiota_sp002160815|GUT_GENOME260346	Bacteria|Firmicutes_A|Clostridia|Oscillospirales|Acutalibacteraceae|Clostridium_A|GUT_GENOME246551	Bacteria|Firmicutes_A|Clostridia|Lachnospirales|Lachnospiraceae|Dorea|Dorea_sp900240315|GUT_GENOME098045	Bacteria|Firmicutes_A|Clostridia|Lachnospirales|Lachnospiraceae|UBA5416|GUT_GENOME212645	Bacteria|Actinobacteriota|Coriobacteriia|Coriobacteriales|Eggerthellaceae|Gordonibacter|Gordonibacter_pamelaeae|GUT_GENOME143632	Bacteria|Bacteroidota|Bacteroidia|Bacteroidales|Bacteroidaceae|Prevotella|GUT_GENOME024743	Bacteria|Firmicutes_A|Clostridia|Lachnospirales|Lachnospiraceae|Blautia_A|GUT_GENOME032966	Bacteria|Actinobacteriota|Coriobacteriia|Coriobacteriales|Coriobacteriaceae|Collinsella|GUT_GENOME274122	Bacteria|Actinobacteriota|Coriobacteriia|Coriobacteriales|Coriobacteriaceae|Collinsella|GUT_GENOME035196	Bacteria|Firmicutes_A|Clostridia|4C28d-15|CAG-552|UBA10677|GUT_GENOME179445	Bacteria|Actinobacteriota|Coriobacteriia|Coriobacteriales|Coriobacteriaceae|Collinsella|GUT_GENOME129321	Bacteria|Firmicutes_A|Clostridia|Oscillospirales|CAG-272|GUT_GENOME260851	Bacteria|Actinobacteriota|Coriobacteriia|Coriobacteriales|Coriobacteriaceae|Collinsella|GUT_GENOME197557	Bacteria|Firmicutes_A|Clostridia|TANB77|CAG-508|CAG-354|GUT_GENOME093113	Bacteria|Firmicutes_A|Clostridia|Oscillospirales|Acutalibacteraceae|GCA-900066995|GUT_GENOME009144	Bacteria|Firmicutes_C|Negativicutes|Veillonellales|Veillonellaceae|Veillonella|GUT_GENOME262768	Bacteria|Firmicutes_A|Clostridia|Oscillospirales|Ruminococcaceae|Faecalibacterium|GUT_GENOME220495	Bacteria|Firmicutes|Bacilli|Erysipelotrichales|Erysipelatoclostridiaceae|Catenibacterium|GUT_GENOME238401	Bacteria|Bacteroidota|Bacteroidia|Bacteroidales|UBA932|RC9|RC9_sp000431015|GUT_GENOME022392	Bacteria|Firmicutes_A|Clostridia|Oscillospirales|Oscillospiraceae|UBA5446|GUT_GENOME173869	Bacteria|Firmicutes_A|Clostridia|TANB77|CAG-508|CAG-269|GUT_GENOME008332	Bacteria|Firmicutes_C|Negativicutes|Veillonellales|Veillonellaceae|Veillonella|Veillonella_dispar|GUT_GENOME248256	Bacteria|Firmicutes_A|Clostridia|Oscillospirales|Ruminococcaceae|Massilioclostridium|Massilioclostridium_coli|GUT_GENOME096571	Bacteria|Cyanobacteria|Vampirovibrionia|Gastranaerophilales|Gastranaerophilaceae|CAG-484|GUT_GENOME116624	Bacteria|Actinobacteriota|Coriobacteriia|Coriobacteriales|Coriobacteriaceae|Collinsella|Collinsella_sp002232035|GUT_GENOME124160	Bacteria|Firmicutes_A|Clostridia|Lachnospirales|Lachnospiraceae|CAG-303|CAG-303_sp000437755|GUT_GENOME085305	Bacteria|Firmicutes_A|Clostridia|Oscillospirales|Acutalibacteraceae|Clostridium_E|GUT_GENOME007158	Bacteria|Actinobacteriota|Coriobacteriia|Coriobacteriales|Coriobacteriaceae|Collinsella|GUT_GENOME164337	Bacteria|Firmicutes_A|Clostridia|Lachnospirales|Lachnospiraceae|Tyzzerella|GUT_GENOME038202	Bacteria|Actinobacteriota|Coriobacteriia|Coriobacteriales|Coriobacteriaceae|Collinsella|GUT_GENOME137833	Bacteria|Firmicutes_A|Clostridia|Peptostreptococcales|Anaerovoracaceae|GUT_GENOME213427	Bacteria|Firmicutes_A|Clostridia|Oscillospirales|Ruminococcaceae|Ruminococcus_C|GUT_GENOME018575	Bacteria|Firmicutes_A|Clostridia|Clostridiales|Clostridiaceae|Clostridium|Clostridium_sp001916075|GUT_GENOME137034	Bacteria|Verrucomicrobiota|Verrucomicrobiae|Opitutales|CAG-312|CAG-312|CAG-312_sp002437405|GUT_GENOME221174	Bacteria|Bacteroidota|Bacteroidia|Bacteroidales|Tannerellaceae|Parabacteroides|GUT_GENOME239789	Bacteria|Firmicutes_A|Clostridia|Peptostreptococcales|Anaerovoracaceae|UBA1191|UBA1191_sp900066305|GUT_GENOME000159	Bacteria|Actinobacteriota|Coriobacteriia|Coriobacteriales|Eggerthellaceae|Slackia_A|Slackia_A_piriformis|GUT_GENOME096274	Bacteria|Firmicutes_C|Negativicutes|Veillonellales|Veillonellaceae|Veillonella|Veillonella_dispar|GUT_GENOME227151	Bacteria|Actinobacteriota|Coriobacteriia|Coriobacteriales|Coriobacteriaceae|Collinsella|Collinsella_aerofaciens_F|GUT_GENOME245773	Bacteria|Actinobacteriota|Coriobacteriia|Coriobacteriales|Coriobacteriaceae|Collinsella|GUT_GENOME267645	Bacteria|Bacteroidota|Bacteroidia|Bacteroidales|Muribaculaceae|CAG-873|CAG-873_sp002493945|GUT_GENOME252875	Bacteria|Bacteroidota|Bacteroidia|Bacteroidales|Muribaculaceae|UBA7173|GUT_GENOME022007	Bacteria|Desulfobacterota_A|Desulfovibrionia|Desulfovibrionales|Desulfovibrionaceae|Desulfovibrio|GUT_GENOME158398	Bacteria|Actinobacteriota|Coriobacteriia|Coriobacteriales|Coriobacteriaceae|Collinsella|Collinsella_aerofaciens_F|GUT_GENOME190202	Bacteria|Firmicutes_C|Negativicutes|Selenomonadales|Selenomonadaceae|Mitsuokella|Mitsuokella_multacida|GUT_GENOME095994	Bacteria|Firmicutes_A|Clostridia|Oscillospirales|Oscillospiraceae|CAG-110|GUT_GENOME259528	Bacteria|Bacteroidota|Bacteroidia|Bacteroidales|Bacteroidaceae|Bacteroides|GUT_GENOME152489	Bacteria|Proteobacteria|Alphaproteobacteria|RF32|CAG-239|CAG-495|GUT_GENOME119528	Bacteria|Firmicutes_A|Clostridia|Oscillospirales|Oscillospiraceae|CAG-110|GUT_GENOME247103	Bacteria|Firmicutes_A|Clostridia|Oscillospirales|Butyricicoccaceae|Agathobaculum|GUT_GENOME082932	Bacteria|Actinobacteriota|Coriobacteriia|Coriobacteriales|Coriobacteriaceae|Collinsella|GUT_GENOME252445	Bacteria|Actinobacteriota|Coriobacteriia|Coriobacteriales|Eggerthellaceae|GUT_GENOME087109	Bacteria|Proteobacteria|Gammaproteobacteria|Enterobacterales|Pasteurellaceae|Haemophilus_A|Haemophilus_A paraphrohaemolyticus|GUT_GENOME148095	Bacteria|Bacteroidota|Bacteroidia|Bacteroidales|Bacteroidaceae|Bacteroides_A|Bacteroides_A_ilei|GUT_GENOME106027	Bacteria|Firmicutes_A|Clostridia|Lachnospirales|Lachnospiraceae|GUT_GENOME001854	Bacteria|Firmicutes|Bacilli|Staphylococcales|Staphylococcaceae|Staphylococcus|Staphylococcus_epidermidis|GUT_GENOME000587	Bacteria|Firmicutes_A|Clostridia|Oscillospirales|Acutalibacteraceae|UBA737|GUT_GENOME094508	Bacteria|Actinobacteriota|Coriobacteriia|Coriobacteriales|Coriobacteriaceae|Collinsella|GUT_GENOME097662	Bacteria|Firmicutes|Bacilli|RF39|CAG-1000|GUT_GENOME255956	Bacteria|Firmicutes_A|Clostridia|Oscillospirales|Acutalibacteraceae|Marseille-P4683|Marseille-P4683_sp900232885|GUT_GENOME000609	Bacteria|Firmicutes_A|Clostridia|Christensenellales|CAG-138|UBA1685|GUT_GENOME254353	Bacteria|Actinobacteriota|Coriobacteriia|Coriobacteriales|Atopobiaceae|Lancefieldella|GUT_GENOME095310	Bacteria|Firmicutes_A|Clostridia|Oscillospirales|Oscillospiraceae|F23-B02|F23-B02_sp002472405|GUT_GENOME115165	Bacteria|Bacteroidota|Bacteroidia|Bacteroidales|Bacteroidaceae|Prevotella|Prevotella_sp002299275|GUT_GENOME236229	Bacteria|Actinobacteriota|Coriobacteriia|Coriobacteriales|Atopobiaceae|Libanicoccus|GUT_GENOME128278	Bacteria|Firmicutes|Bacilli|Lactobacillales|Lactobacillaceae|Lactobacillus_H|Lactobacillus_H_fermentum|GUT_GENOME000862	Bacteria|Firmicutes_A|Clostridia|Lachnospirales|Lachnospiraceae|Blautia_A|GUT_GENOME190811	Bacteria|Proteobacteria|Gammaproteobacteria|Enterobacterales|Enterobacteriaceae|Hafnia|Hafnia_paralvei|GUT_GENOME096244	Bacteria|Bacteroidota|Bacteroidia|Bacteroidales|Bacteroidaceae|Bacteroides_A|Bacteroides_A_sp002161565|GUT_GENOME109620	Bacteria|Firmicutes_A|Clostridia|Christensenellales|CAG-74|GUT_GENOME094063	Bacteria|Proteobacteria|Gammaproteobacteria|Enterobacterales|Pasteurellaceae|Haemophilus_D|Haemophilus_D_parainfluenzae_N|GUT_GENOME176758	Bacteria|Firmicutes_A|Clostridia|Oscillospirales|Butyricicoccaceae|Agathobaculum|GUT_GENOME130417	Bacteria|Firmicutes_A|Clostridia|Peptostreptococcales|Anaerovoracaceae|GUT_GENOME258449	Bacteria|Firmicutes_A|Clostridia|Lachnospirales|Lachnospiraceae|Faecalicatena|Faecalicatena_orotica|GUT_GENOME000963	Bacteria|Actinobacteriota|Coriobacteriia|Coriobacteriales|Coriobacteriaceae|Collinsella|GUT_GENOME254299	Bacteria|Firmicutes_A|Clostridia|Oscillospirales|Oscillospiraceae|CAG-110|GUT_GENOME220794	Bacteria|Actinobacteriota|Coriobacteriia|Coriobacteriales|Coriobacteriaceae|Collinsella|GUT_GENOME047344	Bacteria|Actinobacteriota|Coriobacteriia|Coriobacteriales|Coriobacteriaceae|Collinsella|GUT_GENOME189446	Bacteria|Firmicutes_A|Clostridia|Oscillospirales|CAG-382|UCG-010|UCG-010_sp003150215|GUT_GENOME255912	Bacteria|Actinobacteriota|Coriobacteriia|Coriobacteriales|Coriobacteriaceae|Collinsella|GUT_GENOME158553	Bacteria|Firmicutes_A|Clostridia|Lachnospirales|Lachnospiraceae|Agathobacter|GUT_GENOME015416	Bacteria|Bacteroidota|Bacteroidia|Bacteroidales|Bacteroidaceae|Prevotella|Prevotella_sp000436035|GUT_GENOME024079	Bacteria|Firmicutes_A|Clostridia|TANB77|CAG-465|CAG-465|GUT_GENOME265791	Bacteria|Actinobacteriota|Coriobacteriia|Coriobacteriales|Coriobacteriaceae|Collinsella|GUT_GENOME174952	Bacteria|Firmicutes|Bacilli|Lactobacillales|Streptococcaceae|Streptococcus|Streptococcus_equinus|GUT_GENOME096173	Bacteria|Firmicutes_A|Clostridia|Oscillospirales|Acutalibacteraceae|GUT_GENOME047960	Bacteria|Firmicutes_C|Negativicutes|Veillonellales|Veillonellaceae|Veillonella|GUT_GENOME244012	Bacteria|Firmicutes|Bacilli|RF39|CAG-822|GUT_GENOME256964	Bacteria|Firmicutes_A|Clostridia|Oscillospirales|QAMX01|GUT_GENOME206730	Bacteria|Actinobacteriota|Coriobacteriia|Coriobacteriales|Coriobacteriaceae|Collinsella|GUT_GENOME215548	Bacteria|Proteobacteria|Alphaproteobacteria|RF32|CAG-239|CAG-495|GUT_GENOME208565	Bacteria|Firmicutes_A|Clostridia|Oscillospirales|CAG-272|GUT_GENOME251930	Bacteria|Firmicutes_A|Clostridia|Oscillospirales|Oscillospiraceae|CAG-103|GUT_GENOME070486	Bacteria|Bacteroidota|Bacteroidia|Bacteroidales|Tannerellaceae|Parabacteroides|GUT_GENOME258721	Bacteria|Firmicutes_A|Clostridia|Oscillospirales|Oscillospiraceae|Intestinimonas|Intestinimonas_massiliensis|GUT_GENOME096498	Bacteria|Actinobacteriota|Coriobacteriia|Coriobacteriales|Coriobacteriaceae|Collinsella|GUT_GENOME194012	Bacteria|Actinobacteriota|Coriobacteriia|Coriobacteriales|Coriobacteriaceae|Collinsella|GUT_GENOME175216	Bacteria|Firmicutes_A|Clostridia|Lachnospirales|Lachnospiraceae|Clostridium_M|GUT_GENOME098775	Bacteria|Firmicutes_A|Clostridia|Oscillospirales|GUT_GENOME256086	Bacteria|Firmicutes|Bacilli|Erysipelotrichales|Erysipelotrichaceae|Faecalitalea|Faecalitalea_cylindroides|GUT_GENOME096401	Bacteria|Firmicutes_A|Clostridia|Lachnospirales|Lachnospiraceae|Clostridium_M|Clostridium_M_lavalense|GUT_GENOME000931	Bacteria|Bacteroidota|Bacteroidia|Bacteroidales|UBA932|RC9|GUT_GENOME018156	Bacteria|Firmicutes|Bacilli|Lactobacillales|Streptococcaceae|Lactococcus|Lactococcus_petauri|GUT_GENOME001376	Bacteria|Bacteroidota|Bacteroidia|Bacteroidales|Muribaculaceae|Muribaculum|Muribaculum sp002492595|GUT_GENOME116897	Bacteria|Actinobacteriota|Coriobacteriia|Coriobacteriales|Coriobacteriaceae|Collinsella|GUT_GENOME175097	Bacteria|Proteobacteria|Gammaproteobacteria|Enterobacterales|Enterobacteriaceae|Kluyvera|Kluyvera_ascorbata_B|GUT_GENOME143711	Bacteria|Proteobacteria|Gammaproteobacteria|Burkholderiales|Burkholderiaceae|Duodenibacillus|GUT_GENOME220136	Archaea|Thermoplasmatota|Thermoplasmata|Methanomassiliicoccales|Methanomassiliicoccaceae|Methanomassiliicoccus_A|GUT_GENOME112422	Bacteria|Firmicutes|Bacilli|RF39|UBA5348|CAG-1193|GUT_GENOME254516	Bacteria|Firmicutes_A|Clostridia|Lachnospirales|Lachnospiraceae|Faecalicatena|Faecalicatena_sp000509105|GUT_GENOME000962	Bacteria|Actinobacteriota|Coriobacteriia|Coriobacteriales|Coriobacteriaceae|Collinsella|GUT_GENOME119981	Bacteria|Proteobacteria|Gammaproteobacteria|Enterobacterales|Enterobacteriaceae|Enterobacter|Enterobacter_cloacae_K|GUT_GENOME143749	Bacteria|Actinobacteriota|Coriobacteriia|Coriobacteriales|Coriobacteriaceae|Collinsella|GUT_GENOME125744	Bacteria|Firmicutes_A|Clostridia|Lachnospirales|Lachnospiraceae|Eisenbergiella|GUT_GENOME199120	Bacteria|Bacteroidota|Bacteroidia|Bacteroidales|Bacteroidaceae|Bacteroides|GUT_GENOME108993	Bacteria|Actinobacteriota|Coriobacteriia|Coriobacteriales|Coriobacteriaceae|Collinsella|GUT_GENOME245868	Bacteria|Firmicutes_A|Clostridia|Oscillospirales|Ruminococcaceae|Ruminococcus_D|GUT_GENOME176039	Bacteria|Firmicutes_A|Clostridia|Oscillospirales|Oscillospiraceae|ER4|GUT_GENOME262636	Bacteria|Proteobacteria|Gammaproteobacteria|Enterobacterales|Pasteurellaceae|Haemophilus_D|Haemophilus_D_parainfluenzae_L|GUT_GENOME079379	Bacteria|Firmicutes|Bacilli|RF39|CAG-611|CAG-451|GUT_GENOME278559	Bacteria|Actinobacteriota|Coriobacteriia|Coriobacteriales|Coriobacteriaceae|Collinsella|GUT_GENOME175423	Bacteria|Firmicutes_A|Clostridia|Lachnospirales|Lachnospiraceae|Eubacterium_F|Eubacterium_F_sp000434115|GUT_GENOME108684	Bacteria|Actinobacteriota|Coriobacteriia|Coriobacteriales|Coriobacteriaceae|Collinsella|GUT_GENOME139424	Bacteria|Firmicutes_A|Clostridia|Oscillospirales|CAG-272|CAG-272|CAG-272_sp000433515|GUT_GENOME256624	Bacteria|Actinobacteriota|Coriobacteriia|Coriobacteriales|Coriobacteriaceae|Collinsella|GUT_GENOME175312	Bacteria|Firmicutes_A|Clostridia|Oscillospirales|Oscillospiraceae|UBA5446|GUT_GENOME282994	Bacteria|Proteobacteria|Gammaproteobacteria|Enterobacterales|Enterobacteriaceae|Pantoea|Pantoea_septica|GUT_GENOME143092	Bacteria|Actinobacteriota|Coriobacteriia|Coriobacteriales|Coriobacteriaceae|Enorma|GUT_GENOME283696	Bacteria|Firmicutes_A|Clostridia|Lachnospirales|Lachnospiraceae|Robinsoniella|Robinsoniella peoriensis|GUT_GENOME142587	Bacteria|Firmicutes_A|Clostridia|Oscillospirales|CAG-272|GUT_GENOME159536	Bacteria|Bacteroidota|Bacteroidia|Bacteroidales|Muribaculaceae|CAG-279|GUT_GENOME177790	Bacteria|Bacteroidota|Bacteroidia|Bacteroidales|Bacteroidaceae|CAG-462|GUT_GENOME138139	Bacteria|Firmicutes_A|Clostridia|Lachnospirales|Lachnospiraceae|CAG-603|CAG-603_sp900066105|GUT_GENOME000128	Bacteria|Firmicutes_A|Clostridia|Oscillospirales|Ruminococcaceae|Negativibacillus|GUT_GENOME247584	Bacteria|Firmicutes|Bacilli|Lactobacillales|Lactobacillaceae|Leuconostoc|GUT_GENOME000508	Bacteria|Actinobacteriota|Coriobacteriia|Coriobacteriales|Coriobacteriaceae|Collinsella|GUT_GENOME244966	Bacteria|Actinobacteriota|Coriobacteriia|Coriobacteriales|Coriobacteriaceae|Collinsella|GUT_GENOME238795	Bacteria|Desulfobacterota_A|Desulfovibrionia|Desulfovibrionales|Desulfovibrionaceae|Mailhella|Mailhella_sp003150275|GUT_GENOME109114	Bacteria|Firmicutes_A|Clostridia|Oscillospirales|CAG-272|GUT_GENOME259822	Bacteria|Firmicutes_A|Clostridia|Christensenellales|Christensenellaceae|GUT_GENOME127701	Bacteria|Firmicutes_A|Clostridia|Oscillospirales|Acutalibacteraceae|GUT_GENOME247220	Bacteria|Firmicutes_A|Clostridia|Peptostreptococcales|Anaerovoracaceae|S5-A14a|GUT_GENOME247680	Bacteria|Firmicutes_A|Clostridia|Oscillospirales|Acutalibacteraceae|GUT_GENOME243809	Bacteria|Actinobacteriota|Coriobacteriia|Coriobacteriales|Coriobacteriaceae|Collinsella|GUT_GENOME273130	Bacteria|Firmicutes_C|Negativicutes|Veillonellales|Veillonellaceae|Veillonella|Veillonella_rogosae|GUT_GENOME212317	Bacteria|Actinobacteriota|Coriobacteriia|Coriobacteriales|Coriobacteriaceae|Collinsella|GUT_GENOME185633	Bacteria|Firmicutes_C|Negativicutes|Veillonellales|Megasphaeraceae|Anaeroglobus|Anaeroglobus geminatus|GUT_GENOME107512	Bacteria|Firmicutes_C|Negativicutes|Veillonellales|Veillonellaceae|Veillonella|Veillonella_dispar|GUT_GENOME095850	Bacteria|Actinobacteriota|Coriobacteriia|Coriobacteriales|Coriobacteriaceae|Collinsella|GUT_GENOME087542	Bacteria|Actinobacteriota|Coriobacteriia|Coriobacteriales|Coriobacteriaceae|Collinsella|GUT_GENOME096937	Bacteria|Firmicutes_A|Clostridia|Oscillospirales|Butyricicoccaceae|GUT_GENOME257007	Bacteria|Actinobacteriota|Coriobacteriia|Coriobacteriales|Coriobacteriaceae|Collinsella|Collinsella_aerofaciens_F|GUT_GENOME162823	Bacteria|Firmicutes_A|Clostridia|Lachnospirales|Lachnospiraceae|Hungatella_A|Hungatella_A hathewayi|GUT_GENOME103694	Bacteria|Firmicutes|Bacilli|Erysipelotrichales|Erysipelotrichaceae|Holdemania|Holdemania_filiformis|GUT_GENOME001046	Bacteria|Actinobacteriota|Coriobacteriia|Coriobacteriales|Coriobacteriaceae|Collinsella|GUT_GENOME210610	Bacteria|Actinobacteriota|Coriobacteriia|Coriobacteriales|Coriobacteriaceae|Collinsella|GUT_GENOME246321	Bacteria|Firmicutes_A|Clostridia|Lachnospirales|Lachnospiraceae|Blautia_A|GUT_GENOME093605	Bacteria|Desulfobacterota_A|Desulfovibrionia|Desulfovibrionales|Desulfovibrionaceae|Mailhella|GUT_GENOME130348	Bacteria|Firmicutes_A|Clostridia|Peptostreptococcales|Peptostreptococcaceae|Peptostreptococcus|Peptostreptococcus anaerobius|GUT_GENOME003569	Bacteria|Actinobacteriota|Coriobacteriia|Coriobacteriales|Coriobacteriaceae|Collinsella|Collinsella_aerofaciens_F|GUT_GENOME175045	Bacteria|Firmicutes_A|Clostridia|Oscillospirales|Acutalibacteraceae|An172|An172_sp002160515|GUT_GENOME046367	Bacteria|Actinobacteriota|Coriobacteriia|Coriobacteriales|Coriobacteriaceae|Collinsella|GUT_GENOME213516	Bacteria|Firmicutes_C|Negativicutes|Veillonellales|Megasphaeraceae|Megasphaera|GUT_GENOME148816	Bacteria|Verrucomicrobiota|Verrucomicrobiae|Opitutales|CAG-312|CAG-312|CAG-312_sp001917305|GUT_GENOME026473	Bacteria|Firmicutes_A|Clostridia|Oscillospirales|Acutalibacteraceae|GUT_GENOME174867	Bacteria|Actinobacteriota|Coriobacteriia|Coriobacteriales|Coriobacteriaceae|Collinsella|GUT_GENOME208855	Bacteria|Actinobacteriota|Coriobacteriia|Coriobacteriales|Coriobacteriaceae|Collinsella|GUT_GENOME282678	Bacteria|Proteobacteria|Gammaproteobacteria|Enterobacterales|Pasteurellaceae|Haemophilus_D|GUT_GENOME151605	Bacteria|Firmicutes_A|Clostridia|Oscillospirales|Oscillospiraceae|Oscillibacter|GUT_GENOME035872	Bacteria|Firmicutes_A|Clostridia|Oscillospirales|Acutalibacteraceae|Clostridium_E|Clostridium_E_jeddahense|GUT_GENOME096428	Bacteria|Firmicutes_A|Clostridia|TANB77|CAG-508|CAG-269|GUT_GENOME030812	Bacteria|Firmicutes_A|Clostridia|Oscillospirales|Oscillospiraceae|UBA5446|GUT_GENOME089884	Bacteria|Firmicutes_A|Clostridia|Oscillospirales|Acutalibacteraceae|GUT_GENOME158606	Bacteria|Proteobacteria|Gammaproteobacteria|Enterobacterales|Enterobacteriaceae|Citrobacter|Citrobacter_braakii|GUT_GENOME171356	Bacteria|Bacteroidota|Bacteroidia|Bacteroidales|Bacteroidaceae|Bacteroides_A|GUT_GENOME069692	Bacteria|Firmicutes_A|Clostridia|4C28d-15|CAG-727|GUT_GENOME254050	Bacteria|Actinobacteriota|Coriobacteriia|Coriobacteriales|Coriobacteriaceae|Collinsella|Collinsella_aerofaciens_F|GUT_GENOME254000	Bacteria|Firmicutes_A|Clostridia|Lachnospirales|Lachnospiraceae|Fusicatenibacter|GUT_GENOME172926	Bacteria|Actinobacteriota|Coriobacteriia|Coriobacteriales|Coriobacteriaceae|Collinsella|GUT_GENOME062469	Bacteria|Firmicutes_A|Clostridia|Lachnospirales|CAG-274|GUT_GENOME111606	Bacteria|Bacteroidota|Bacteroidia|Bacteroidales|Muribaculaceae|Muribaculum|Muribaculum_sp002358615|GUT_GENOME000225	Bacteria|Proteobacteria|Gammaproteobacteria|Enterobacterales|Pasteurellaceae|Haemophilus_D|GUT_GENOME198893	Bacteria|Proteobacteria|Gammaproteobacteria|Enterobacterales|Pasteurellaceae|Haemophilus_D|GUT_GENOME194726	Bacteria|Proteobacteria|Gammaproteobacteria|Enterobacterales|Pasteurellaceae|Haemophilus_D|GUT_GENOME038289	Bacteria|Firmicutes_C|Negativicutes|Selenomonadales|Selenomonadaceae|Selenomonas_A|GUT_GENOME221057	Bacteria|Actinobacteriota|Coriobacteriia|Coriobacteriales|Coriobacteriaceae|Collinsella|GUT_GENOME246407	Bacteria|Firmicutes|Bacilli|RF39|CAG-611|CAG-611|GUT_GENOME009873	Bacteria|Actinobacteriota|Coriobacteriia|Coriobacteriales|Coriobacteriaceae|Collinsella|GUT_GENOME026716	Bacteria|Firmicutes_A|Clostridia|TANB77|CAG-508|GUT_GENOME112581	Bacteria|Firmicutes_A|Clostridia|Lachnospirales|Lachnospiraceae|GUT_GENOME254518	Bacteria|Bacteroidota|Bacteroidia|Bacteroidales|Bacteroidaceae|Bacteroides_A|GUT_GENOME115210	Bacteria|Actinobacteriota|Coriobacteriia|Coriobacteriales|Coriobacteriaceae|Collinsella|Collinsella_sp000763055|GUT_GENOME096454	Bacteria|Firmicutes_C|Negativicutes|Acidaminococcales|Acidaminococcaceae|GUT_GENOME029304	Bacteria|Firmicutes|Bacilli|Erysipelotrichales|Erysipelotrichaceae|Holdemanella|GUT_GENOME270687	Bacteria|Firmicutes_A|Clostridia|Christensenellales|QALW01|GUT_GENOME253443	Bacteria|Firmicutes_A|Clostridia|Christensenellales|Christensenellaceae|Christensenella|Christensenella_minuta|GUT_GENOME147109	Bacteria|Bacteroidota|Bacteroidia|Bacteroidales|Rikenellaceae|Alistipes|Alistipes_sp001941065|GUT_GENOME010023	Bacteria|Firmicutes|Bacilli|Staphylococcales|Gemellaceae|Gemella|Gemella_haemolysans_B|GUT_GENOME095599	Bacteria|Firmicutes_A|Clostridia|Tissierellales|Helcococcaceae|Anaerococcus|Anaerococcus_rubeinfantis|GUT_GENOME096537	Bacteria|Actinobacteriota|Coriobacteriia|Coriobacteriales|QAMH01|QAMH01|GUT_GENOME125939	Bacteria|Firmicutes_A|Clostridia|TANB77|CAG-508|CAG-245|GUT_GENOME026080	Bacteria|Firmicutes_A|Clostridia|Lachnospirales|CAG-274|CAG-274|CAG-274_sp000432155|GUT_GENOME087773	Bacteria|Firmicutes_A|Clostridia|4C28d-15|CAG-552|UBA10677|GUT_GENOME214069	Bacteria|Actinobacteriota|Coriobacteriia|Coriobacteriales|Coriobacteriaceae|Collinsella|GUT_GENOME189954	Bacteria|Firmicutes_A|Clostridia|Oscillospirales|Acutalibacteraceae|An200|GUT_GENOME246326	Bacteria|Actinobacteriota|Coriobacteriia|Coriobacteriales|Coriobacteriaceae|Collinsella|GUT_GENOME175146	Bacteria|Actinobacteriota|Coriobacteriia|Coriobacteriales|Eggerthellaceae|GUT_GENOME187126	Bacteria|Bacteroidota|Bacteroidia|Bacteroidales|Muribaculaceae|CAG-279|GUT_GENOME115838	Bacteria|Actinobacteriota|Coriobacteriia|Coriobacteriales|Atopobiaceae|Olsenella_B|Olsenella_B_sp000752675|GUT_GENOME001638	Bacteria|Firmicutes_A|Clostridia|Lachnospirales|Lachnospiraceae|Faecalicatena|GUT_GENOME120040	Bacteria|Firmicutes_A|Clostridia|Lachnospirales|Lachnospiraceae|Marvinbryantia|Marvinbryantia_sp900066075|GUT_GENOME140106	Bacteria|Actinobacteriota|Coriobacteriia|Coriobacteriales|Coriobacteriaceae|Collinsella|GUT_GENOME225966	Bacteria|Firmicutes_A|Clostridia|TANB77|CAG-508|CAG-273|CAG-273_sp003534295|GUT_GENOME257836	Bacteria|Bacteroidota|Bacteroidia|Bacteroidales|Bacteroidaceae|Bacteroides|Bacteroides_sp003545565|GUT_GENOME001341	Bacteria|Firmicutes_A|Clostridia|Oscillospirales|Oscillospiraceae|Oscillibacter|GUT_GENOME158523	Bacteria|Actinobacteriota|Coriobacteriia|Coriobacteriales|Coriobacteriaceae|Collinsella|GUT_GENOME247544	Archaea|Euryarchaeota|Methanobacteria|Methanobacteriales|Methanobacteriaceae|Methanobrevibacter_A|GUT_GENOME014311	Bacteria|Firmicutes_A|Clostridia|Christensenellales|UBA1750|UBA7102|GUT_GENOME257725	Bacteria|Firmicutes_A|Clostridia|Oscillospirales|Ruminococcaceae|Negativibacillus|GUT_GENOME246096	Bacteria|Actinobacteriota|Coriobacteriia|Coriobacteriales|Coriobacteriaceae|Collinsella|Collinsella_aerofaciens_F|GUT_GENOME163684	Bacteria|Firmicutes_A|Clostridia|Lachnospirales|Lachnospiraceae|UBA9502|GUT_GENOME140236	Bacteria|Actinobacteriota|Coriobacteriia|Coriobacteriales|Coriobacteriaceae|Collinsella|GUT_GENOME209822	Bacteria|Firmicutes_A|Clostridia|Oscillospirales|Acutalibacteraceae|GUT_GENOME260369	Bacteria|Firmicutes_A|Clostridia|Oscillospirales|Acutalibacteraceae|An200|GUT_GENOME105900	Bacteria|Firmicutes_A|Clostridia|Oscillospirales|CAG-272|GUT_GENOME157698	Bacteria|Firmicutes_A|Clostridia|Oscillospirales|CAG-382|UBA1206|UBA1206_sp000433115|GUT_GENOME107771	Bacteria|Actinobacteriota|Coriobacteriia|Coriobacteriales|Coriobacteriaceae|Collinsella|GUT_GENOME213260	Bacteria|Firmicutes|Bacilli|RF39|CAG-611|CAG-451|CAG-451_sp000438295|GUT_GENOME025243	Bacteria|Cyanobacteria|Vampirovibrionia|Gastranaerophilales|Gastranaerophilaceae|CAG-484|CAG-484_sp000431315|GUT_GENOME073482	Bacteria|Firmicutes_A|Clostridia|Lachnospirales|Lachnospiraceae|CAG-411|CAG-411_sp000437275|GUT_GENOME078217	Bacteria|Actinobacteriota|Coriobacteriia|Coriobacteriales|Coriobacteriaceae|Collinsella|Collinsella_aerofaciens_F|GUT_GENOME243060	Bacteria|Actinobacteriota|Coriobacteriia|Coriobacteriales|Coriobacteriaceae|Collinsella|GUT_GENOME120497	Bacteria|Firmicutes|Bacilli|Lactobacillales|Lactobacillaceae|Lactobacillus_H|Lactobacillus_H_antri|GUT_GENOME096522	Bacteria|Firmicutes_A|Clostridia|Lachnospirales|Lachnospiraceae|CAG-95|GUT_GENOME157273	Bacteria|Actinobacteriota|Coriobacteriia|Coriobacteriales|Coriobacteriaceae|Collinsella|GUT_GENOME004335	Bacteria|Actinobacteriota|Coriobacteriia|Coriobacteriales|Coriobacteriaceae|Collinsella|GUT_GENOME044732	Bacteria|Firmicutes_A|Clostridia|Oscillospirales|Oscillospiraceae|Oscillibacter|GUT_GENOME036899	Bacteria|Firmicutes|Bacilli|ML615J-28|CAG-313|CAG-313|CAG-313_sp003539625|GUT_GENOME275519	Bacteria|Actinobacteriota|Coriobacteriia|Coriobacteriales|Coriobacteriaceae|Collinsella|GUT_GENOME271377	Bacteria|Firmicutes_A|Clostridia|Christensenellales|Christensenellaceae|Catabacter|Catabacter_hongkongensis|GUT_GENOME097725	Bacteria|Firmicutes_A|Clostridia|4C28d-15|CAG-314|CAG-1435|CAG-1435_sp003537755|GUT_GENOME236325	Bacteria|Firmicutes|Bacilli|Lactobacillales|Streptococcaceae|Streptococcus|Streptococcus_mitis_AC|GUT_GENOME231431	Bacteria|Firmicutes_A|Clostridia|Peptostreptococcales|Anaerovoracaceae|Mogibacterium|GUT_GENOME225812	Bacteria|Firmicutes|Bacilli|Lactobacillales|Enterococcaceae|Enterococcus_B|Enterococcus_B_durans|GUT_GENOME000784	Bacteria|Firmicutes|Bacilli|ML615J-28|CAG-313|GUT_GENOME109396	Bacteria|Firmicutes_A|Clostridia|Tissierellales|Helcococcaceae|Finegoldia|Finegoldia_magna_F|GUT_GENOME171448	Bacteria|Actinobacteriota|Coriobacteriia|Coriobacteriales|Coriobacteriaceae|Collinsella|GUT_GENOME245976	Bacteria|Bacteroidota|Bacteroidia|Bacteroidales|Bacteroidaceae|Prevotella|Prevotella_sp002251365|GUT_GENOME078034	Bacteria|Firmicutes_A|Clostridia|Oscillospirales|Oscillospiraceae|CAG-110|GUT_GENOME232404	Bacteria|Firmicutes_A|Clostridia|Oscillospirales|UBA644|UBA644|GUT_GENOME257483	Bacteria|Firmicutes_C|Negativicutes|Veillonellales|Dialisteraceae|Dialister|GUT_GENOME094708	Bacteria|Actinobacteriota|Coriobacteriia|Coriobacteriales|Eggerthellaceae|Gordonibacter|GUT_GENOME143140	Bacteria|Firmicutes_A|Clostridia|Lachnospirales|Lachnospiraceae|Eubacterium_I|GUT_GENOME057686	Bacteria|Firmicutes|Bacilli|RF39|CAG-611|CAG-417|CAG-417_sp000432835|GUT_GENOME029635	Bacteria|Bacteroidota|Bacteroidia|Bacteroidales|Bacteroidaceae|Prevotella|Prevotella_sp000436915|GUT_GENOME130046	Bacteria|Firmicutes_A|Clostridia|Lachnospirales|Lachnospiraceae|Blautia_A|GUT_GENOME091175	Bacteria|Firmicutes_A|Clostridia|Peptostreptococcales|Peptostreptococcaceae|GCA-900066495|GUT_GENOME000001	Bacteria|Firmicutes_A|Clostridia|Oscillospirales|Oscillospiraceae|CAG-110|GUT_GENOME198844	Bacteria|Firmicutes_C|Negativicutes|Acidaminococcales|Acidaminococcaceae|Acidaminococcus|GUT_GENOME037425	Bacteria|Proteobacteria|Gammaproteobacteria|Enterobacterales|Pasteurellaceae|Haemophilus_D|Haemophilus_D_parainfluenzae|GUT_GENOME005404	Bacteria|Firmicutes_A|Clostridia|Oscillospirales|Butyricicoccaceae|Butyricicoccus|GUT_GENOME159348	Bacteria|Firmicutes_A|Clostridia|Lachnospirales|Lachnospiraceae|Lachnoclostridium|Lachnoclostridium_phytofermentans_A|GUT_GENOME230902	Bacteria|Firmicutes_A|Clostridia|TANB77|CAG-508|CAG-245|GUT_GENOME269072	Bacteria|Firmicutes_A|Clostridia|TANB77|CAG-465|CAG-465|GUT_GENOME251013	Bacteria|Firmicutes_A|Clostridia|Lachnospirales|Lachnospiraceae|GUT_GENOME091104	Bacteria|Proteobacteria|Gammaproteobacteria|Enterobacterales|Enterobacteriaceae|Citrobacter_A|Citrobacter_A_farmeri|GUT_GENOME147524	Bacteria|Firmicutes_A|Clostridia|Oscillospirales|Ruminococcaceae|D5|D5_sp900113995|GUT_GENOME093693	Bacteria|Firmicutes_A|Clostridia|Christensenellales|CAG-74|GUT_GENOME254699	Bacteria|Firmicutes_A|Clostridia|Oscillospirales|Ruminococcaceae|Massilimaliae|Massilimaliae_timonensis|GUT_GENOME000137	Bacteria|Firmicutes_A|Clostridia|Christensenellales|CAG-138|Phil1|GUT_GENOME282790	Bacteria|Bacteroidota|Bacteroidia|Bacteroidales|Bacteroidaceae|Prevotella|GUT_GENOME069755	Bacteria|Actinobacteriota|Coriobacteriia|Coriobacteriales|Coriobacteriaceae|Collinsella|GUT_GENOME091189	Bacteria|Firmicutes_A|Clostridia|Oscillospirales|Oscillospiraceae|Oscillibacter|GUT_GENOME010067	Bacteria|Actinobacteriota|Coriobacteriia|Coriobacteriales|Coriobacteriaceae|Collinsella|GUT_GENOME244654	Bacteria|Actinobacteriota|Coriobacteriia|Coriobacteriales|Coriobacteriaceae|Collinsella|GUT_GENOME185774	Bacteria|Proteobacteria|Gammaproteobacteria|Enterobacterales|Aeromonadaceae|Aeromonas|Aeromonas caviae|GUT_GENOME147146	Bacteria|Firmicutes_A|Clostridia|Eubacteriales|Eubacteriaceae|Eubacterium|Eubacterium_limosum|GUT_GENOME095515	Bacteria|Actinobacteriota|Coriobacteriia|Coriobacteriales|Eggerthellaceae|GUT_GENOME254562	Bacteria|Firmicutes|Bacilli|RF39|CAG-822|CAG-884|GUT_GENOME105799	Bacteria|Firmicutes_A|Clostridia|Peptostreptococcales|Anaerovoracaceae|GUT_GENOME091217	Bacteria|Firmicutes_A|Clostridia|Oscillospirales|Oscillospiraceae|CAG-83|GUT_GENOME024968	Bacteria|Proteobacteria|Gammaproteobacteria|Enterobacterales|Enterobacteriaceae|Raoultella|Raoultella_ornithinolytica|GUT_GENOME141809	Bacteria|Firmicutes_A|Clostridia|Oscillospirales|Ruminococcaceae|GUT_GENOME227344	Bacteria|Bacteroidota|Bacteroidia|Bacteroidales|Rikenellaceae|Alistipes|GUT_GENOME009480	Bacteria|Actinobacteriota|Coriobacteriia|Coriobacteriales|Coriobacteriaceae|Collinsella|GUT_GENOME211769	Bacteria|Firmicutes_C|Negativicutes|Veillonellales|Veillonellaceae|Veillonella|GUT_GENOME200047	Bacteria|Verrucomicrobiota|Lentisphaeria|Victivallales|Victivallaceae|Victivallis|GUT_GENOME278390	Bacteria|Firmicutes_A|Clostridia|Lachnospirales|Lachnospiraceae|Acetatifactor|GUT_GENOME018882	Bacteria|Firmicutes_A|Clostridia|Oscillospirales|Acutalibacteraceae|Ruminococcus_E|GUT_GENOME078981	Bacteria|Firmicutes_A|Clostridia|Lachnospirales|Lachnospiraceae|Lactonifactor|Lactonifactor_longoviformis|GUT_GENOME143497	Bacteria|Firmicutes_A|Clostridia|TANB77|CAG-508|CAG-269|GUT_GENOME219102	Bacteria|Firmicutes_A|Clostridia|Lachnospirales|Lachnospiraceae|Clostridium_M|GUT_GENOME020414	Bacteria|Firmicutes_A|Clostridia|Oscillospirales|Oscillospiraceae|Oscillibacter|GUT_GENOME158068	Bacteria|Actinobacteriota|Actinobacteria|Actinomycetales|Actinomycetaceae|Winkia|Winkia_neuii|GUT_GENOME207664	Bacteria|Firmicutes_A|Clostridia|Oscillospirales|Oscillospiraceae|GUT_GENOME158620	Bacteria|Firmicutes|Bacilli|Lactobacillales|Streptococcaceae|Lactococcus|GUT_GENOME232313	Bacteria|Actinobacteriota|Actinobacteria|Actinomycetales|Actinomycetaceae|Pauljensenia|GUT_GENOME191311	Bacteria|Firmicutes_A|Clostridia|Christensenellales|CAG-74|GUT_GENOME127781	Bacteria|Firmicutes|Bacilli|RFN20|CAG-826|UBA4855|GUT_GENOME057980	Bacteria|Bacteroidota|Bacteroidia|Bacteroidales|Marinifilaceae|Butyricimonas|Butyricimonas_sp900184685|GUT_GENOME156886	Bacteria|Bacteroidota|Bacteroidia|Bacteroidales|Tannerellaceae|Parabacteroides|Parabacteroides_sp900155425|GUT_GENOME122359	Bacteria|Bacteroidota|Bacteroidia|Bacteroidales|Bacteroidaceae|Prevotella|Prevotella_sp000434975|GUT_GENOME107760	Bacteria|Proteobacteria|Gammaproteobacteria|Enterobacterales|Enterobacteriaceae|Providencia|Providencia_alcalifaciens|GUT_GENOME096425	Bacteria|Firmicutes_A|Clostridia|Oscillospirales|Ruminococcaceae|Fournierella|Fournierella_massiliensis|GUT_GENOME096534	Bacteria|Firmicutes_A|Clostridia|Clostridiales|Clostridiaceae|Clostridium|GUT_GENOME058212	Bacteria|Firmicutes_A|Clostridia|Oscillospirales|Ruminococcaceae|Bittarella|Bittarella_massiliensis|GUT_GENOME096399	Bacteria|Firmicutes|Bacilli|Erysipelotrichales|Erysipelotrichaceae|Absiella|Absiella_sp000165065|GUT_GENOME096124	Bacteria|Firmicutes_A|Clostridia|Peptostreptococcales|Anaerovoracaceae|Emergencia|GUT_GENOME117159	Bacteria|Proteobacteria|Gammaproteobacteria|Enterobacterales|Enterobacteriaceae|Enterobacter|Enterobacter_cloacae_H|GUT_GENOME143751	Bacteria|Actinobacteriota|Coriobacteriia|Coriobacteriales|Coriobacteriaceae|Collinsella|GUT_GENOME175115	Bacteria|Firmicutes_A|Clostridia|Oscillospirales|Acutalibacteraceae|Eubacterium_R|Eubacterium_R_sp003526845|GUT_GENOME286769	Bacteria|Firmicutes_C|Negativicutes|Veillonellales|Veillonellaceae|Veillonella|GUT_GENOME047123	Bacteria|Actinobacteriota|Coriobacteriia|Coriobacteriales|Coriobacteriaceae|Collinsella|GUT_GENOME247623	Bacteria|Firmicutes|Bacilli|Lactobacillales|Streptococcaceae|Streptococcus|Streptococcus_mitis|GUT_GENOME231966	Bacteria|Firmicutes|Bacilli|Lactobacillales|Streptococcaceae|Streptococcus|GUT_GENOME244205	Bacteria|Actinobacteriota|Coriobacteriia|Coriobacteriales|Coriobacteriaceae|Collinsella|GUT_GENOME225044	Bacteria|Firmicutes|Bacilli|Lactobacillales|Streptococcaceae|Streptococcus|Streptococcus_sp002300045|GUT_GENOME230915	Bacteria|Firmicutes_A|Clostridia|Oscillospirales|Acutalibacteraceae|Acutalibacter|GUT_GENOME078848	Bacteria|Firmicutes|Bacilli|RF39|CAG-1000|GUT_GENOME119839	Bacteria|Firmicutes_A|Clostridia|Lachnospirales|Lachnospiraceae|GUT_GENOME257151	Bacteria|Firmicutes_A|Clostridia|Peptostreptococcales|Anaerovoracaceae|CAG-145|GUT_GENOME022136	Bacteria|Firmicutes_A|Clostridia|Oscillospirales|Oscillospiraceae|Flavonifractor|GUT_GENOME122723	Bacteria|Actinobacteriota|Coriobacteriia|Coriobacteriales|Atopobiaceae|Libanicoccus|GUT_GENOME179676	Bacteria|Firmicutes_A|Clostridia|Clostridiales|Clostridiaceae|Clostridium_B|GUT_GENOME183774	Bacteria|Actinobacteriota|Coriobacteriia|Coriobacteriales|Coriobacteriaceae|Collinsella|GUT_GENOME093261	Bacteria|Firmicutes_A|Clostridia|Oscillospirales|Ruminococcaceae|GUT_GENOME123317	Bacteria|Actinobacteriota|Coriobacteriia|Coriobacteriales|Coriobacteriaceae|Collinsella|Collinsella_aerofaciens_F|GUT_GENOME126127	Bacteria|Firmicutes_A|Clostridia|Lachnospirales|Lachnospiraceae|Dorea|Dorea_sp000765215|GUT_GENOME142396	Bacteria|Firmicutes_A|Clostridia|4C28d-15|CAG-552|GUT_GENOME217899	Bacteria|Firmicutes_A|Clostridia|Oscillospirales|Oscillospiraceae|ER4|GUT_GENOME277265	Bacteria|Firmicutes_A|Clostridia|Lachnospirales|Lachnospiraceae|Eubacterium_I|GUT_GENOME035511	Bacteria|Bacteroidota|Bacteroidia|Bacteroidales|Marinifilaceae|Butyricimonas|GUT_GENOME216940	Bacteria|Firmicutes_A|Clostridia|Lachnospirales|Lachnospiraceae|GUT_GENOME001177	Bacteria|Firmicutes_A|Clostridia|Oscillospirales|Acutalibacteraceae|GUT_GENOME256763	Bacteria|Firmicutes_A|Clostridia|Lachnospirales|Lachnospiraceae|Faecalicatena|Faecalicatena_sp001487105|GUT_GENOME096535	Bacteria|Proteobacteria|Gammaproteobacteria|Enterobacterales|Pasteurellaceae|Haemophilus_D|GUT_GENOME195657	Bacteria|Firmicutes_B|Peptococcia|Peptococcales|Peptococcaceae|Peptococcus|Peptococcus_niger|GUT_GENOME212224	Bacteria|Firmicutes_A|Clostridia|Oscillospirales|Oscillospiraceae|CAG-83|GUT_GENOME253317	Bacteria|Firmicutes_A|Clostridia|Oscillospirales|CAG-272|CAG-272|GUT_GENOME006268	Bacteria|Firmicutes_A|Clostridia|Lachnospirales|Lachnospiraceae|GCA-900066575|GCA-900066575_sp002160765|GUT_GENOME244005	Bacteria|Firmicutes|Bacilli|Erysipelotrichales|Erysipelotrichaceae|Merdibacter|GUT_GENOME121410	Bacteria|Actinobacteriota|Coriobacteriia|Coriobacteriales|Coriobacteriaceae|Collinsella|GUT_GENOME039656	Bacteria|Firmicutes_A|Clostridia|Christensenellales|QAND01|GUT_GENOME115910	Bacteria|Firmicutes_A|Clostridia|Lachnospirales|Lachnospiraceae|Faecalicatena|GUT_GENOME015556	Bacteria|Proteobacteria|Gammaproteobacteria|Burkholderiales|Burkholderiaceae|Parasutterella|GUT_GENOME115357	Bacteria|Actinobacteriota|Coriobacteriia|Coriobacteriales|Eggerthellaceae|CAG-1427|GUT_GENOME247218	Bacteria|Firmicutes_A|Clostridia|Lachnospirales|Anaerotignaceae|Anaerotignum|Anaerotignum_lactatifermentans|GUT_GENOME111133	Bacteria|Bacteroidota|Bacteroidia|Bacteroidales|Tannerellaceae|Parabacteroides|GUT_GENOME113217	Bacteria|Firmicutes_A|Clostridia|Lachnospirales|Lachnospiraceae|UC5-1-2E3|UC5-1-2E3_sp001304875|GUT_GENOME130358	Bacteria|Firmicutes_A|Clostridia|4C28d-15|CAG-552|GUT_GENOME217586	Bacteria|Bacteroidota|Bacteroidia|Bacteroidales|Bacteroidaceae|Prevotellamassilia|GUT_GENOME239268	Bacteria|Actinobacteriota|Coriobacteriia|Coriobacteriales|Coriobacteriaceae|Collinsella|GUT_GENOME005165	Bacteria|Firmicutes_A|Clostridia|Oscillospirales|Oscillospiraceae|Pseudoflavonifractor|Pseudoflavonifractor_capillosus|GUT_GENOME000271	Bacteria|Firmicutes_A|Clostridia|4C28d-15|UBA1242|UBA4626|GUT_GENOME234840	Bacteria|Firmicutes_A|Clostridia|Oscillospirales|Butyricicoccaceae|UBA4644|GUT_GENOME274699	Bacteria|Firmicutes|Bacilli|Lactobacillales|Lactobacillaceae|Lactobacillus_H|Lactobacillus_H_vaginalis_A|GUT_GENOME000067	Bacteria|Firmicutes_A|Clostridia|Lachnospirales|Lachnospiraceae|Sellimonas|Sellimonas_sp002161525|GUT_GENOME140278	Bacteria|Firmicutes_A|Clostridia|Lachnospirales|Lachnospiraceae|CAG-56|GUT_GENOME257394	Bacteria|Firmicutes_A|Clostridia|Oscillospirales|Oscillospiraceae|CAG-83|GUT_GENOME254213	Bacteria|Firmicutes_A|Clostridia|Oscillospirales|Oscillospiraceae|Marseille-P3106|GUT_GENOME185273	Bacteria|Bacteroidota|Bacteroidia|Bacteroidales|Bacteroidaceae|Prevotella|GUT_GENOME226303	Bacteria|Bacteroidota|Bacteroidia|Bacteroidales|Tannerellaceae|Parabacteroides|GUT_GENOME001324	Bacteria|Firmicutes_A|Clostridia|Oscillospirales|Oscillospiraceae|Lawsonibacter|GUT_GENOME225915	Bacteria|Firmicutes_A|Clostridia|Peptostreptococcales|Anaerovoracaceae|Emergencia|GUT_GENOME137446	Bacteria|Bacteroidota|Bacteroidia|Bacteroidales|Marinifilaceae|Odoribacter|GUT_GENOME007443	Bacteria|Firmicutes|Bacilli|Haloplasmatales|Turicibacteraceae|Turicibacter|Turicibacter_sanguinis|GUT_GENOME000677	Bacteria|Firmicutes_A|Clostridia|Oscillospirales|Oscillospiraceae|GUT_GENOME125765	Bacteria|Bacteroidota|Bacteroidia|Bacteroidales|Bacteroidaceae|Bacteroides|GUT_GENOME256155	Bacteria|Firmicutes|Bacilli|RFN20|CAG-631|GUT_GENOME008083	Bacteria|Actinobacteriota|Coriobacteriia|Coriobacteriales|Coriobacteriaceae|Collinsella|GUT_GENOME161955	Bacteria|Bacteroidota|Bacteroidia|Bacteroidales|Bacteroidaceae|Paraprevotella|GUT_GENOME016875	Bacteria|Actinobacteriota|Coriobacteriia|Coriobacteriales|Coriobacteriaceae|Collinsella|Collinsella_aerofaciens_F|GUT_GENOME179954	Bacteria|Firmicutes_A|Clostridia|Oscillospirales|UBA644_A|GUT_GENOME114602	Bacteria|Firmicutes_A|Clostridia|Oscillospirales|CAG-272|GUT_GENOME175656	Bacteria|Firmicutes_A|Clostridia|Oscillospirales|Oscillospiraceae|Lawsonibacter|GUT_GENOME285666	Bacteria|Firmicutes_A|Clostridia|Peptostreptococcales|Anaerovoracaceae|GUT_GENOME000603	Bacteria|Firmicutes_A|Clostridia|Lachnospirales|Lachnospiraceae|Eubacterium_I|GUT_GENOME125804	Bacteria|Firmicutes_C|Negativicutes|Veillonellales|Dialisteraceae|Dialister|Dialister_sp000434475|GUT_GENOME025761	Bacteria|Proteobacteria|Gammaproteobacteria|Enterobacterales|Enterobacteriaceae|Proteus|Proteus_mirabilis|GUT_GENOME145982	Bacteria|Actinobacteriota|Actinobacteria|Actinomycetales|Actinomycetaceae|Pauljensenia|GUT_GENOME095650	Bacteria|Firmicutes_A|Clostridia|Oscillospirales|Oscillospiraceae|Oscillibacter|GUT_GENOME249374	Bacteria|Firmicutes_A|Clostridia|Christensenellales|Christensenellaceae|GUT_GENOME260354	Bacteria|Firmicutes_C|Negativicutes|Veillonellales|Veillonellaceae|Veillonella|GUT_GENOME065630	Bacteria|Firmicutes_A|Clostridia|Christensenellales|QALW01|GUT_GENOME251968	Bacteria|Firmicutes_A|Clostridia|Lachnospirales|Lachnospiraceae|Lachnoclostridium_A|GUT_GENOME117154	Bacteria|Firmicutes_A|Clostridia|Lachnospirales|Lachnospiraceae|Agathobacter|GUT_GENOME273433	Bacteria|Firmicutes_C|Negativicutes|Veillonellales|Megasphaeraceae|Megasphaera|GUT_GENOME175326	Bacteria|Actinobacteriota|Coriobacteriia|Coriobacteriales|Coriobacteriaceae|Collinsella|GUT_GENOME005862	Bacteria|Cyanobacteria|Vampirovibrionia|Gastranaerophilales|Gastranaerophilaceae|Zag1|Zag1_sp000438175|GUT_GENOME111778	Bacteria|Firmicutes_A|Clostridia|Lachnospirales|Lachnospiraceae|Blautia_A|GUT_GENOME244598	Bacteria|Bacteroidota|Bacteroidia|Bacteroidales|Rikenellaceae|Alistipes_A|GUT_GENOME217823	Bacteria|Proteobacteria|Gammaproteobacteria|Burkholderiales|Burkholderiaceae|CAG-521|GUT_GENOME113961	Bacteria|Firmicutes_A|Clostridia|4C28d-15|CAG-314|GUT_GENOME049209	Bacteria|Actinobacteriota|Coriobacteriia|Coriobacteriales|Coriobacteriaceae|Collinsella|GUT_GENOME104568	Bacteria|Actinobacteriota|Actinobacteria|Mycobacteriales|Mycobacteriaceae|Corynebacterium|Corynebacterium_striatum|GUT_GENOME231532	Bacteria|Firmicutes|Bacilli|Erysipelotrichales|Erysipelotrichaceae|Faecalicoccus|GUT_GENOME284871	Bacteria|Firmicutes_A|Clostridia|Lachnospirales|Lachnospiraceae|CAG-127|GUT_GENOME018981	Bacteria|Firmicutes_A|Clostridia|Lachnospirales|Lachnospiraceae|Blautia_A|GUT_GENOME194547	Bacteria|Firmicutes_A|Clostridia|4C28d-15|CAG-727|GUT_GENOME155708	Bacteria|Bacteroidota|Bacteroidia|Bacteroidales|Barnesiellaceae|Barnesiella|Barnesiella_sp002159975|GUT_GENOME097987	Bacteria|Firmicutes_A|Clostridia|Oscillospirales|Acutalibacteraceae|GUT_GENOME048143	Bacteria|Firmicutes_A|Clostridia|Lachnospirales|Lachnospiraceae|Hungatella_A|GUT_GENOME022845	Bacteria|Firmicutes|Bacilli|Lactobacillales|Streptococcaceae|Streptococcus|GUT_GENOME207787	Bacteria|Firmicutes_A|Clostridia|Oscillospirales|Oscillospiraceae|UBA1777|UBA1777_sp003150355|GUT_GENOME255258	Bacteria|Firmicutes_A|Clostridia|Lachnospirales|Lachnospiraceae|Acetatifactor|GUT_GENOME139744	Bacteria|Actinobacteriota|Coriobacteriia|Coriobacteriales|Eggerthellaceae|Slackia_A|GUT_GENOME258957	Bacteria|Bacteroidota|Bacteroidia|Bacteroidales|Bacteroidaceae|Prevotellamassilia|GUT_GENOME234656	Bacteria|Bacteroidota|Bacteroidia|Flavobacteriales|UBA1820|UBA1820|UBA1820_sp002314265|GUT_GENOME010812	Bacteria|Actinobacteriota|Coriobacteriia|Coriobacteriales|Coriobacteriaceae|Collinsella|GUT_GENOME136010	Bacteria|Firmicutes|Bacilli|Lactobacillales|Lactobacillaceae|Leuconostoc|Leuconostoc_mesenteroides|GUT_GENOME096071	Bacteria|Verrucomicrobiota|Lentisphaeria|Victivallales|Victivallaceae|Victivallis|Victivallis_vadensis|GUT_GENOME143495	Bacteria|Firmicutes_A|Clostridia|Oscillospirales|Ruminococcaceae|QAMM01|QAMM01_sp003150405|GUT_GENOME245503	Bacteria|Bacteroidota|Bacteroidia|Bacteroidales|Bacteroidaceae|Prevotella|GUT_GENOME115935	Bacteria|Firmicutes_A|Clostridia|Lachnospirales|Lachnospiraceae|Lachnospira|GUT_GENOME270891	Bacteria|Firmicutes_A|Clostridia|TANB77|CAG-508|CAG-273|GUT_GENOME276767	Bacteria|Firmicutes_A|Clostridia|4C28d-15|UBA1242|UBA11517|UBA11517_sp003522085|GUT_GENOME040321	Archaea|Thermoplasmatota|Thermoplasmata|Methanomassiliicoccales|Methanomassiliicoccaceae|Methanomassiliicoccus_A|Methanomassiliicoccus_A_intestinalis|GUT_GENOME132202	Bacteria|Proteobacteria|Gammaproteobacteria|Enterobacterales|Enterobacteriaceae|Morganella|Morganella_morganii|GUT_GENOME145980	Bacteria|Firmicutes_A|Clostridia|Clostridiales|Clostridiaceae|Clostridium|GUT_GENOME207228	Bacteria|Firmicutes_A|Clostridia|Christensenellales|QALW01|QALW01|GUT_GENOME258181	Bacteria|Firmicutes|Bacilli|RF39|CAG-822|CAG-822|CAG-822_sp000432855|GUT_GENOME137478	Bacteria|Actinobacteriota|Coriobacteriia|Coriobacteriales|Coriobacteriaceae|Collinsella|GUT_GENOME266986	Bacteria|Firmicutes|Bacilli|Erysipelotrichales|Erysipelatoclostridiaceae|Catenibacterium|GUT_GENOME225784	Bacteria|Firmicutes_A|Clostridia|Christensenellales|GUT_GENOME046070	Bacteria|Actinobacteriota|Actinobacteria|Actinomycetales|Actinomycetaceae|Pauljensenia|GUT_GENOME095685	Bacteria|Firmicutes_A|Clostridia|TANB77|CAG-508|CAG-269|CAG-269 sp001916005|GUT_GENOME258969	Bacteria|Actinobacteriota|Coriobacteriia|Coriobacteriales|Coriobacteriaceae|Collinsella|Collinsella_sp002232035|GUT_GENOME035519	Bacteria|Firmicutes_A|Clostridia|Oscillospirales|Oscillospiraceae|CAG-83|GUT_GENOME130814	Bacteria|Actinobacteriota|Coriobacteriia|Coriobacteriales|Coriobacteriaceae|Collinsella|GUT_GENOME114922	Bacteria|Firmicutes_A|Clostridia|Tissierellales|Helcococcaceae|Levyella|Levyella_massiliensis|GUT_GENOME243237	Bacteria|Firmicutes_A|Clostridia|Lachnospirales|Lachnospiraceae|Lachnoclostridium_A|Lachnoclostridium_A_edouardi|GUT_GENOME142625	Bacteria|Bacteroidota|Bacteroidia|Bacteroidales|Tannerellaceae|Parabacteroides|GUT_GENOME205174	Bacteria|Firmicutes_A|Clostridia|Lachnospirales|Lachnospiraceae|Blautia_A|GUT_GENOME057155	Bacteria|Firmicutes_A|Clostridia|Oscillospirales|Oscillospiraceae|CAG-170|GUT_GENOME111947	Bacteria|Actinobacteriota|Coriobacteriia|Coriobacteriales|Atopobiaceae|Libanicoccus|GUT_GENOME221846	Bacteria|Verrucomicrobiota|Verrucomicrobiae|Opitutales|CAG-312|CAG-312|CAG-312_sp000438015|GUT_GENOME013721	Bacteria|Actinobacteriota|Actinobacteria|Actinomycetales|Dermabacteraceae|Dermabacter|Dermabacter_hominis|GUT_GENOME096387	Bacteria|Bacteroidota|Bacteroidia|Bacteroidales|Bacteroidaceae|Prevotella|Prevotella_sp002251295|GUT_GENOME157213	Archaea|Euryarchaeota|Methanobacteria|Methanobacteriales|Methanobacteriaceae|Methanosphaera|Methanosphaera stadtmanae|GUT_GENOME132206	Bacteria|Actinobacteriota|Coriobacteriia|Coriobacteriales|Coriobacteriaceae|Collinsella|GUT_GENOME197156	Bacteria|Firmicutes|Bacilli|Lactobacillales|Streptococcaceae|Lactococcus|Lactococcus_garvieae|GUT_GENOME017898	Bacteria|Actinobacteriota|Coriobacteriia|Coriobacteriales|Coriobacteriaceae|Collinsella|GUT_GENOME215898	Bacteria|Actinobacteriota|Coriobacteriia|Coriobacteriales|Coriobacteriaceae|Collinsella|Collinsella_aerofaciens_F|GUT_GENOME260586	Bacteria|Firmicutes_A|Clostridia|Monoglobales|GUT_GENOME066712	Bacteria|Actinobacteriota|Coriobacteriia|Coriobacteriales|Coriobacteriaceae|Collinsella|GUT_GENOME097055	Bacteria|Firmicutes_A|Clostridia|Christensenellales|CAG-138|UBA5394|GUT_GENOME044257	Bacteria|Firmicutes|Bacilli|Lactobacillales|Streptococcaceae|Lactococcus|Lactococcus_raffinolactis|GUT_GENOME022861	Bacteria|Proteobacteria|Gammaproteobacteria|Pseudomonadales|Moraxellaceae|Acinetobacter|Acinetobacter_fasciculus|GUT_GENOME000337	Bacteria|Firmicutes_A|Clostridia|Oscillospirales|Acutalibacteraceae|GUT_GENOME251709	Bacteria|Firmicutes_A|Clostridia|Peptostreptococcales|Anaerovoracaceae|UBA1191|GUT_GENOME100857	Bacteria|Firmicutes|Bacilli|Lactobacillales|Enterococcaceae|Enterococcus_C|Enterococcus_C_massiliensis|GUT_GENOME096482	Bacteria|Actinobacteriota|Actinobacteria|Actinomycetales|Actinomycetaceae|Varibaculum|GUT_GENOME244340	Bacteria|Firmicutes|Bacilli|Lactobacillales|Streptococcaceae|Streptococcus|Streptococcus_mutans|GUT_GENOME001806	Bacteria|Firmicutes_A|Clostridia|Oscillospirales|Ruminococcaceae|Provencibacterium|Provencibacterium_massiliense|GUT_GENOME142594	Bacteria|Actinobacteriota|Coriobacteriia|Coriobacteriales|Coriobacteriaceae|Collinsella|GUT_GENOME210004	Bacteria|Actinobacteriota|Coriobacteriia|Coriobacteriales|Coriobacteriaceae|Collinsella|GUT_GENOME102793	Bacteria|Firmicutes_A|Clostridia|Oscillospirales|Oscillospiraceae|GUT_GENOME164403	Bacteria|Firmicutes|Bacilli|Lactobacillales|Streptococcaceae|Streptococcus|GUT_GENOME207866	Bacteria|Firmicutes_A|Clostridia|Christensenellales|CAG-74|GUT_GENOME158638	Bacteria|Actinobacteriota|Actinobacteria|Actinomycetales|Actinomycetaceae|Varibaculum|Varibaculum_cambriense|GUT_GENOME176985	Bacteria|Actinobacteriota|Coriobacteriia|Coriobacteriales|Coriobacteriaceae|Collinsella|Collinsella_aerofaciens_F|GUT_GENOME210502	Bacteria|Firmicutes_A|Clostridia|Oscillospirales|Ruminococcaceae|GUT_GENOME254096	Bacteria|Proteobacteria|Gammaproteobacteria|Enterobacterales|Enterobacteriaceae|Serratia|Serratia_liquefaciens|GUT_GENOME242337	Bacteria|Firmicutes_A|Clostridia|Oscillospirales|Oscillospiraceae|CAG-83|GUT_GENOME277106	Bacteria|Firmicutes|Bacilli|Lactobacillales|Streptococcaceae|Streptococcus|Streptococcus_oralis_AE|GUT_GENOME148641	Bacteria|Actinobacteriota|Coriobacteriia|Coriobacteriales|Coriobacteriaceae|Collinsella|GUT_GENOME196193	Bacteria|Firmicutes_A|Clostridia|Lachnospirales|CAG-274|GUT_GENOME057471	Bacteria|Firmicutes_A|Clostridia|TANB77|CAG-508|CAG-269|GUT_GENOME067844	Bacteria|Firmicutes_A|Clostridia|Oscillospirales|Oscillospiraceae|Oscillibacter|GUT_GENOME237520	Bacteria|Actinobacteriota|Coriobacteriia|Coriobacteriales|Coriobacteriaceae|Collinsella|Collinsella_aerofaciens_F|GUT_GENOME244100	Bacteria|Firmicutes_A|Clostridia|Lachnospirales|Lachnospiraceae|Clostridium_M|GUT_GENOME070485	Bacteria|Firmicutes|Bacilli|Lactobacillales|Lactobacillaceae|Lactobacillus|Lactobacillus_johnsonii|GUT_GENOME000022	Bacteria|Firmicutes_A|Clostridia|Lachnospirales|Lachnospiraceae|Faecalicatena|GUT_GENOME131672	Bacteria|Actinobacteriota|Coriobacteriia|Coriobacteriales|Coriobacteriaceae|Collinsella|GUT_GENOME021430	Bacteria|Bacteroidota|Bacteroidia|Bacteroidales|Bacteroidaceae|GUT_GENOME237056	Bacteria|Verrucomicrobiota|Lentisphaeria|Victivallales|UBA1829|UBA1829|GUT_GENOME007711	Bacteria|Firmicutes_A|Clostridia|Oscillospirales|Oscillospiraceae|ER4|GUT_GENOME129051	Bacteria|Firmicutes_A|Clostridia|Oscillospirales|Acutalibacteraceae|GUT_GENOME111495	Bacteria|Actinobacteriota|Actinobacteria|Actinomycetales|Bifidobacteriaceae|Scardovia|Scardovia_wiggsiae|GUT_GENOME095609	Bacteria|Fusobacteriota|Fusobacteriia|Fusobacteriales|Fusobacteriaceae|Fusobacterium_A|GUT_GENOME198628	Bacteria|Actinobacteriota|Coriobacteriia|Coriobacteriales|Coriobacteriaceae|Collinsella|GUT_GENOME215200	Bacteria|Firmicutes_A|Clostridia|Oscillospirales|Butyricicoccaceae|Agathobaculum|Agathobaculum_desmolans|GUT_GENOME175345	Bacteria|Firmicutes|Bacilli|Lactobacillales|Streptococcaceae|Streptococcus|GUT_GENOME261776	Bacteria|Firmicutes_A|Clostridia|Lachnospirales|Lachnospiraceae|Roseburia|GUT_GENOME082534	Bacteria|Actinobacteriota|Coriobacteriia|Coriobacteriales|Coriobacteriaceae|Collinsella|GUT_GENOME105006	Bacteria|Bacteroidota|Bacteroidia|Bacteroidales|Bacteroidaceae|Prevotella|Prevotella_sp002265625|GUT_GENOME271908	Bacteria|Firmicutes_A|Clostridia|Lachnospirales|Lachnospiraceae|Faecalicatena|Faecalicatena contorta_B|GUT_GENOME096495	Bacteria|Firmicutes_A|Clostridia|Lachnospirales|Lachnospiraceae|Dorea|Dorea_phocaeense|GUT_GENOME131073	Bacteria|Firmicutes|Bacilli|RF39|CAG-302|CAG-302|GUT_GENOME256412	Bacteria|Actinobacteriota|Coriobacteriia|Coriobacteriales|Atopobiaceae|Libanicoccus|GUT_GENOME092842	Bacteria|Actinobacteriota|Coriobacteriia|Coriobacteriales|Coriobacteriaceae|Collinsella|GUT_GENOME269614	Bacteria|Cyanobacteria|Vampirovibrionia|Gastranaerophilales|Gastranaerophilaceae|Zag1|GUT_GENOME102790	Bacteria|Bacteroidota|Bacteroidia|Bacteroidales|Rikenellaceae|Alistipes|GUT_GENOME152999	Bacteria|Firmicutes_A|Clostridia|Lachnospirales|Lachnospiraceae|UBA2882|GUT_GENOME014138	Bacteria|Firmicutes_A|Clostridia|Lachnospirales|Lachnospiraceae|UBA7096|GUT_GENOME189606	Bacteria|Firmicutes|Bacilli|Lactobacillales|Enterococcaceae|Enterococcus_C|Enterococcus_C_dispar|GUT_GENOME092528	Bacteria|Actinobacteriota|Actinobacteria|Mycobacteriales|Mycobacteriaceae|Corynebacterium|Corynebacterium_propinquum|GUT_GENOME000330	Bacteria|Actinobacteriota|Coriobacteriia|Coriobacteriales|Coriobacteriaceae|Collinsella|Collinsella_aerofaciens_F|GUT_GENOME252836	Bacteria|Firmicutes_A|Clostridia|Lachnospirales|Lachnospiraceae|Eubacterium_I|Eubacterium_I_sp900066595|GUT_GENOME000232	Bacteria|Cyanobacteria|Vampirovibrionia|Gastranaerophilales|Gastranaerophilaceae|CAG-484|GUT_GENOME114436	Bacteria|Firmicutes|Bacilli|RFN20|CAG-826|UBA4855|GUT_GENOME058044	Bacteria|Firmicutes_A|Clostridia|Oscillospirales|Acutalibacteraceae|GUT_GENOME255821	Bacteria|Actinobacteriota|Coriobacteriia|Coriobacteriales|Coriobacteriaceae|Collinsella|GUT_GENOME213415	Bacteria|Proteobacteria|Gammaproteobacteria|Enterobacterales|Enterobacteriaceae|Metakosakonia|Metakosakonia_intermedia|GUT_GENOME146010	Bacteria|Actinobacteriota|Coriobacteriia|Coriobacteriales|Coriobacteriaceae|Collinsella|GUT_GENOME175166	Bacteria|Firmicutes_A|Clostridia|Oscillospirales|Butyricicoccaceae|Butyricicoccus|Butyricicoccus_pullicaecorum|GUT_GENOME096368	Bacteria|Bacteroidota|Bacteroidia|Bacteroidales|Muribaculaceae|CAG-873|GUT_GENOME125520	Bacteria|Firmicutes_A|Clostridia|GUT_GENOME159364	Bacteria|Firmicutes_A|Clostridia|4C28d-15|CAG-727|UBA10281|GUT_GENOME232438	Bacteria|Firmicutes_A|Clostridia|Lachnospirales|Lachnospiraceae|Roseburia|GUT_GENOME247455	Bacteria|Firmicutes_A|Clostridia|Lachnospirales|Lachnospiraceae|UBA11774|GUT_GENOME110766	Bacteria|Bacteroidota|Bacteroidia|Bacteroidales|Bacteroidaceae|Prevotella|Prevotella_bivia|GUT_GENOME231503	Bacteria|Firmicutes_A|Clostridia|Oscillospirales|Acutalibacteraceae|GUT_GENOME262938	Bacteria|Firmicutes_A|Clostridia|Oscillospirales|Oscillospiraceae|Lawsonibacter|GUT_GENOME152588	Bacteria|Firmicutes|Bacilli|Erysipelotrichales|Erysipelatoclostridiaceae|Erysipelatoclostridium|GUT_GENOME001768	Bacteria|Firmicutes|Bacilli|RF39|CAG-1000|CAG-605|CAG-605_sp000433255|GUT_GENOME006546	Bacteria|Firmicutes_A|Clostridia|Lachnospirales|Lachnospiraceae|Faecalicatena|GUT_GENOME066225	Bacteria|Actinobacteriota|Coriobacteriia|Coriobacteriales|Coriobacteriaceae|Collinsella|GUT_GENOME179840	Bacteria|Firmicutes|Bacilli|Erysipelotrichales|Erysipelotrichaceae|Holdemania|Holdemania_sp900120005|GUT_GENOME165490	Bacteria|Firmicutes_A|Clostridia|Lachnospirales|Lachnospiraceae|Coprococcus|GUT_GENOME216778	Bacteria|Proteobacteria|Gammaproteobacteria|Enterobacterales|Enterobacteriaceae|Enterobacter_D|Enterobacter_D_kobei|GUT_GENOME231257	Bacteria|Firmicutes_A|Clostridia|Oscillospirales|Oscillospiraceae|UBA738|GUT_GENOME024810	Bacteria|Actinobacteriota|Coriobacteriia|Coriobacteriales|Coriobacteriaceae|Collinsella|GUT_GENOME279899	Bacteria|Firmicutes_A|Clostridia|Oscillospirales|CAG-272|GUT_GENOME252307	Bacteria|Actinobacteriota|Coriobacteriia|Coriobacteriales|Eggerthellaceae|CAG-1427|GUT_GENOME049425	Bacteria|Actinobacteriota|Coriobacteriia|Coriobacteriales|Coriobacteriaceae|Collinsella|GUT_GENOME279141	Bacteria|Actinobacteriota|Coriobacteriia|Coriobacteriales|Coriobacteriaceae|Collinsella|GUT_GENOME100308	Bacteria|Bacteroidota|Bacteroidia|Bacteroidales|Bacteroidaceae|F0040|F0040_sp900095835|GUT_GENOME096568	Bacteria|Proteobacteria|Gammaproteobacteria|Burkholderiales|Burkholderiaceae|Duodenibacillus|GUT_GENOME001354	Bacteria|Bacteroidota|Bacteroidia|Bacteroidales|Bacteroidaceae|Prevotella|GUT_GENOME234729	Bacteria|Firmicutes_A|Clostridia|Lachnospirales|Lachnospiraceae|UBA9414|GUT_GENOME000994	Bacteria|Firmicutes_A|Clostridia|Tissierellales|Helcococcaceae|Finegoldia|GUT_GENOME176975	Bacteria|Firmicutes_A|Clostridia|Oscillospirales|Oscillospiraceae|CAG-110|GUT_GENOME129440	Bacteria|Firmicutes_A|Clostridia|Lachnospirales|Lachnospiraceae|Coprococcus|Coprococcus_sp000433075|GUT_GENOME140272	Bacteria|Bacteroidota|Bacteroidia|Bacteroidales|Bacteroidaceae|Prevotella|GUT_GENOME024527	Bacteria|Bacteroidota|Bacteroidia|Bacteroidales|Bacteroidaceae|Prevotellamassilia|GUT_GENOME181333	Bacteria|Bacteroidota|Bacteroidia|Bacteroidales|Rikenellaceae|Alistipes_A|GUT_GENOME256509	Bacteria|Firmicutes_A|Clostridia|Oscillospirales|Oscillospiraceae|Lawsonibacter|GUT_GENOME000979	Bacteria|Proteobacteria|Gammaproteobacteria|Enterobacterales|Pasteurellaceae|Haemophilus_D|GUT_GENOME155913	Bacteria|Actinobacteriota|Coriobacteriia|Coriobacteriales|Coriobacteriaceae|Collinsella|GUT_GENOME180601	Bacteria|Actinobacteriota|Coriobacteriia|Coriobacteriales|Coriobacteriaceae|Collinsella|Collinsella_aerofaciens_F|GUT_GENOME196669	Bacteria|Firmicutes_A|Clostridia|Oscillospirales|Oscillospiraceae|GUT_GENOME081328	Bacteria|Actinobacteriota|Coriobacteriia|Coriobacteriales|Coriobacteriaceae|Collinsella|GUT_GENOME246479	Bacteria|Firmicutes_A|Clostridia|Oscillospirales|Acutalibacteraceae|Clostridium_E|Clostridium_E sporosphaeroides|GUT_GENOME003308	Bacteria|Firmicutes_A|Clostridia|Oscillospirales|CAG-272|UBA11512|UBA11512_sp003522145|GUT_GENOME251944	Bacteria|Firmicutes_A|Clostridia|Lachnospirales|Lachnospiraceae|GUT_GENOME008152	Bacteria|Firmicutes_A|Clostridia|Oscillospirales|Acutalibacteraceae|GUT_GENOME258161	Bacteria|Firmicutes_A|Clostridia|Oscillospirales|Oscillospiraceae|Oscillibacter|GUT_GENOME011515	Bacteria|Proteobacteria|Gammaproteobacteria|Burkholderiales|Burkholderiaceae|Sutterella|GUT_GENOME258867	Bacteria|Firmicutes_A|Clostridia|Oscillospirales|UBA644|GUT_GENOME254344	Bacteria|Firmicutes_A|Clostridia|Lachnospirales|Lachnospiraceae|Clostridium_M|GUT_GENOME027824	Bacteria|Firmicutes_A|Clostridia|GUT_GENOME102441	Bacteria|Firmicutes_A|Clostridia|TANB77|CAG-508|CAG-492|CAG-492_sp000434335|GUT_GENOME260425	Bacteria|Firmicutes_A|Clostridia|4C28d-15|CAG-552|GUT_GENOME129462	Bacteria|Firmicutes_A|Clostridia|Oscillospirales|Oscillospiraceae|CAG-83|GUT_GENOME276700	Bacteria|Firmicutes_A|Clostridia|Lachnospirales|Lachnospiraceae|GUT_GENOME186025	Bacteria|Firmicutes_A|Clostridia|Christensenellales|Christensenellaceae|QANA01|GUT_GENOME137430	Bacteria|Firmicutes_A|Clostridia|Oscillospirales|Oscillospiraceae|GUT_GENOME138470	Bacteria|Firmicutes_A|Clostridia|4C28d-15|CAG-727|UBA10281|GUT_GENOME269798	Bacteria|Firmicutes_A|Clostridia|Oscillospirales|Ruminococcaceae|Massilioclostridium|Massilioclostridium_methylpentosum|GUT_GENOME096045	Bacteria|Firmicutes|Bacilli|Lactobacillales|Listeriaceae|Listeria|Listeria_monocytogenes|GUT_GENOME142492	Bacteria|Bacteroidota|Bacteroidia|Bacteroidales|Marinifilaceae|Butyricimonas|Butyricimonas sp900258545|GUT_GENOME101082	Bacteria|Actinobacteriota|Coriobacteriia|Coriobacteriales|Coriobacteriaceae|Collinsella|GUT_GENOME210626	Bacteria|Firmicutes|Bacilli|RFN20|CAG-631|CAG-631|GUT_GENOME072376	Bacteria|Actinobacteriota|Coriobacteriia|Coriobacteriales|Coriobacteriaceae|Collinsella|GUT_GENOME197648	Bacteria|Actinobacteriota|Coriobacteriia|Coriobacteriales|Coriobacteriaceae|Collinsella|GUT_GENOME255225	Bacteria|Actinobacteriota|Coriobacteriia|Coriobacteriales|Coriobacteriaceae|Collinsella|GUT_GENOME175577	Bacteria|Bacteroidota|Bacteroidia|Bacteroidales|UBA932|RC9|RC9_sp000434935|GUT_GENOME079077	Bacteria|Proteobacteria|Gammaproteobacteria|Enterobacterales|Enterobacteriaceae|Enterobacter|GUT_GENOME000057	Bacteria|Actinobacteriota|Coriobacteriia|Coriobacteriales|Coriobacteriaceae|Enorma|GUT_GENOME098007	Bacteria|Firmicutes_A|Clostridia|TANB77|CAG-508|CAG-245|GUT_GENOME106243	Bacteria|Actinobacteriota|Coriobacteriia|Coriobacteriales|Eggerthellaceae|CAG-1427|CAG-1427_sp000435475|GUT_GENOME058829	Bacteria|Firmicutes|Bacilli|Lactobacillales|Streptococcaceae|Streptococcus|Streptococcus_pseudopneumoniae_O|GUT_GENOME207884	Bacteria|Bacteroidota|Bacteroidia|Bacteroidales|Bacteroidaceae|Bacteroides_A|Bacteroides_A_sp002161765|GUT_GENOME183079	Bacteria|Firmicutes_A|Clostridia|Oscillospirales|UBA644_A|GUT_GENOME257017	Bacteria|Firmicutes_A|Clostridia|Lachnospirales|Lachnospiraceae|Lachnoclostridium_A|GUT_GENOME001870	Bacteria|Actinobacteriota|Coriobacteriia|Coriobacteriales|Coriobacteriaceae|Collinsella|GUT_GENOME049730	Bacteria|Firmicutes_A|Clostridia|Oscillospirales|Oscillospiraceae|ER4|GUT_GENOME172433	Bacteria|Firmicutes_A|Clostridia|Oscillospirales|Acutalibacteraceae|GUT_GENOME123310	Bacteria|Actinobacteriota|Coriobacteriia|Coriobacteriales|Coriobacteriaceae|Collinsella|GUT_GENOME104146	Bacteria|Firmicutes|Bacilli|Erysipelotrichales|Erysipelatoclostridiaceae|Catenibacterium|GUT_GENOME164213	Bacteria|Actinobacteriota|Coriobacteriia|Coriobacteriales|Coriobacteriaceae|Collinsella|GUT_GENOME280428	Bacteria|Firmicutes_A|Clostridia|Tissierellales|Sedimentibacteraceae|Sedimentibacter|Sedimentibacter_sp003457065|GUT_GENOME240840	Bacteria|Proteobacteria|Gammaproteobacteria|Enterobacterales|Enterobacteriaceae|Citrobacter|Citrobacter europaeus|GUT_GENOME143724	Bacteria|Actinobacteriota|Coriobacteriia|Coriobacteriales|Coriobacteriaceae|Collinsella|Collinsella_sp002232035|GUT_GENOME100011	Bacteria|Firmicutes_A|Clostridia|Oscillospirales|Oscillospiraceae|GUT_GENOME245896	Bacteria|Firmicutes_A|Clostridia|Oscillospirales|Ruminococcaceae|UBA866|GUT_GENOME097835	Bacteria|Bacteroidota|Bacteroidia|Bacteroidales|Tannerellaceae|Parabacteroides|Parabacteroides_sp000436495|GUT_GENOME138841	Bacteria|Firmicutes_A|Clostridia|Lachnospirales|Lachnospiraceae|TF01-11|TF01-11_sp001916135|GUT_GENOME140315	Bacteria|Bacteroidota|Bacteroidia|Bacteroidales|Tannerellaceae|Parabacteroides|GUT_GENOME024263	Bacteria|Firmicutes_A|Clostridia|Oscillospirales|CAG-272|Firm-07|GUT_GENOME234508	Bacteria|Firmicutes_A|Clostridia|Oscillospirales|Acutalibacteraceae|GUT_GENOME161262	Bacteria|Firmicutes_A|Clostridia|Oscillospirales|CAG-272|GUT_GENOME011266	Bacteria|Firmicutes_A|Clostridia|TANB77|CAG-508|CAG-269|GUT_GENOME026334	Bacteria|Actinobacteriota|Actinobacteria|Mycobacteriales|Mycobacteriaceae|Lawsonella|GUT_GENOME242915	Bacteria|Fusobacteriota|Fusobacteriia|Fusobacteriales|Fusobacteriaceae|Fusobacterium|Fusobacterium_nucleatum_E|GUT_GENOME030277	Bacteria|Firmicutes_A|Clostridia|Christensenellales|CAG-74|GUT_GENOME081297	Bacteria|Firmicutes_A|Clostridia|Oscillospirales|CAG-272|QALR01|GUT_GENOME199922	Bacteria|Actinobacteriota|Coriobacteriia|Coriobacteriales|Coriobacteriaceae|Collinsella|GUT_GENOME170612	Bacteria|Actinobacteriota|Coriobacteriia|Coriobacteriales|Coriobacteriaceae|Collinsella|GUT_GENOME092330	Bacteria|Bacteroidota|Bacteroidia|Bacteroidales|Bacteroidaceae|GUT_GENOME214946	Bacteria|Proteobacteria|Gammaproteobacteria|Enterobacterales|Enterobacteriaceae|Leclercia|Leclercia_adecarboxylata_C|GUT_GENOME212260	Bacteria|Actinobacteriota|Actinobacteria|Actinomycetales|Actinomycetaceae|Pauljensenia|Pauljensenia_sp000308055|GUT_GENOME096281	Bacteria|Firmicutes_A|Clostridia|Lachnospirales|Lachnospiraceae|GUT_GENOME218592	Bacteria|Actinobacteriota|Coriobacteriia|Coriobacteriales|Coriobacteriaceae|Collinsella|GUT_GENOME199014	Bacteria|Bacteroidota|Bacteroidia|Bacteroidales|Bacteroidaceae|Prevotella|GUT_GENOME157398	Bacteria|Bacteroidota|Bacteroidia|Bacteroidales|Muribaculaceae|CAG-873|GUT_GENOME259841	Bacteria|Actinobacteriota|Coriobacteriia|Coriobacteriales|QAMH01|QAMH01|QAMH01_sp003149935|GUT_GENOME091537	Bacteria|Verrucomicrobiota|Kiritimatiellae|RFP12|UBA1067|UBA1731|GUT_GENOME139027	Bacteria|Actinobacteriota|Coriobacteriia|Coriobacteriales|Coriobacteriaceae|Collinsella|GUT_GENOME097394	Bacteria|Firmicutes_A|Clostridia|Oscillospirales|Acutalibacteraceae|GUT_GENOME237487	Bacteria|Actinobacteriota|Coriobacteriia|Coriobacteriales|Coriobacteriaceae|Collinsella|Collinsella_aerofaciens_F|GUT_GENOME175534	Bacteria|Actinobacteriota|Coriobacteriia|Coriobacteriales|Coriobacteriaceae|Collinsella|Collinsella_aerofaciens_F|GUT_GENOME284629	Bacteria|Actinobacteriota|Coriobacteriia|Coriobacteriales|Coriobacteriaceae|Collinsella|GUT_GENOME161449	Bacteria|Actinobacteriota|Coriobacteriia|Coriobacteriales|Coriobacteriaceae|Collinsella|Collinsella_aerofaciens_F|GUT_GENOME253241	Bacteria|Bacteroidota|Bacteroidia|Bacteroidales|Rikenellaceae|Alistipes_A|Alistipes_A_ihumii|GUT_GENOME255109	Bacteria|Actinobacteriota|Coriobacteriia|Coriobacteriales|Coriobacteriaceae|Collinsella|Collinsella_aerofaciens_F|GUT_GENOME282720	Bacteria|Actinobacteriota|Coriobacteriia|Coriobacteriales|Atopobiaceae|Olsenella_E|GUT_GENOME166524	Bacteria|Firmicutes_A|Clostridia|Oscillospirales|Acutalibacteraceae|GUT_GENOME198459	Bacteria|Firmicutes_A|Clostridia|Oscillospirales|Oscillospiraceae|ER4|GUT_GENOME277087	Bacteria|Firmicutes|Bacilli|Lactobacillales|Lactobacillaceae|Leuconostoc|Leuconostoc_lactis_B|GUT_GENOME225852	Bacteria|Firmicutes_A|Clostridia|Lachnospirales|Lachnospiraceae|Clostridium_M|GUT_GENOME098042	Bacteria|Firmicutes_A|Clostridia|Oscillospirales|Acutalibacteraceae|UBA737|GUT_GENOME061877	Bacteria|Firmicutes_A|Clostridia|Lachnospirales|Lachnospiraceae|GUT_GENOME255913	Bacteria|Firmicutes_A|Clostridia|Lachnospirales|CAG-274|GUT_GENOME101275	Bacteria|Actinobacteriota|Coriobacteriia|Coriobacteriales|Coriobacteriaceae|Collinsella|GUT_GENOME206604	Bacteria|Bacteroidota|Bacteroidia|Bacteroidales|Bacteroidaceae|Prevotella|GUT_GENOME037509	Bacteria|Actinobacteriota|Coriobacteriia|Coriobacteriales|Coriobacteriaceae|Collinsella|GUT_GENOME246020	Bacteria|Firmicutes_A|Clostridia|Clostridiales|Clostridiaceae|Clostridium_P|Clostridium_P_ventriculi|GUT_GENOME000202	Bacteria|Firmicutes_C|Negativicutes|Veillonellales|Veillonellaceae|Veillonella|GUT_GENOME155809	Bacteria|Actinobacteriota|Coriobacteriia|Coriobacteriales|Coriobacteriaceae|Collinsella|Collinsella_aerofaciens_F|GUT_GENOME254539	Bacteria|Firmicutes|Bacilli|Erysipelotrichales|Erysipelatoclostridiaceae|Beduini|GUT_GENOME000614	Bacteria|Firmicutes_C|Negativicutes|Veillonellales|Megasphaeraceae|Caecibacter|GUT_GENOME001805	Bacteria|Actinobacteriota|Coriobacteriia|Coriobacteriales|Coriobacteriaceae|Collinsella|GUT_GENOME205635	Bacteria|Firmicutes_A|Clostridia|Lachnospirales|Lachnospiraceae|Tyzzerella|GUT_GENOME065321	Bacteria|Actinobacteriota|Coriobacteriia|Coriobacteriales|Coriobacteriaceae|Collinsella|GUT_GENOME195840	Bacteria|Firmicutes_A|Clostridia|Oscillospirales|CAG-272|GUT_GENOME114842	Bacteria|Actinobacteriota|Coriobacteriia|Coriobacteriales|Coriobacteriaceae|Collinsella|GUT_GENOME047932	Bacteria|Actinobacteriota|Coriobacteriia|Coriobacteriales|Coriobacteriaceae|Collinsella|GUT_GENOME000484	Bacteria|Firmicutes_A|Clostridia|Oscillospirales|Oscillospiraceae|CAG-170|GUT_GENOME043892	Bacteria|Bacteroidota|Bacteroidia|Bacteroidales|Bacteroidaceae|Bacteroides|Bacteroides_pyogenes|GUT_GENOME029877	Bacteria|Cyanobacteria|Vampirovibrionia|Gastranaerophilales|Gastranaerophilaceae|Zag1|GUT_GENOME015477	Bacteria|Firmicutes|Bacilli|RF39|CAG-302|CAG-302|GUT_GENOME269304	Bacteria|Actinobacteriota|Coriobacteriia|Coriobacteriales|Coriobacteriaceae|Collinsella|GUT_GENOME136928	Bacteria|Firmicutes_A|Clostridia|Oscillospirales|Butyricicoccaceae|Agathobaculum|GUT_GENOME036651	Bacteria|Firmicutes|Bacilli|RF39|CAG-1000|CAG-582|CAG-582_sp000435515|GUT_GENOME254156	Bacteria|Actinobacteriota|Coriobacteriia|Coriobacteriales|Coriobacteriaceae|Collinsella|GUT_GENOME027665	Bacteria|Actinobacteriota|Actinobacteria|Actinomycetales|Actinomycetaceae|Actinomyces|Actinomyces_graevenitzii|GUT_GENOME185247	Bacteria|Bacteroidota|Bacteroidia|Bacteroidales|Tannerellaceae|Parabacteroides|Parabacteroides_gordonii|GUT_GENOME140245	Bacteria|Firmicutes_A|Clostridia|Oscillospirales|Acutalibacteraceae|GUT_GENOME278232	Bacteria|Bacteroidota|Bacteroidia|Flavobacteriales|UBA1820|UBA1820|UBA1820_sp002314265|GUT_GENOME159508	Bacteria|Firmicutes_A|Clostridia|Oscillospirales|Oscillospiraceae|UBA1777|GUT_GENOME239115	Bacteria|Firmicutes_A|Clostridia|Oscillospirales|Ruminococcaceae|Fournierella|GUT_GENOME165741	Bacteria|Firmicutes_A|Clostridia|Tissierellales|Peptoniphilaceae|Peptoniphilus_A|Peptoniphilus_A_harei_A|GUT_GENOME000584	Bacteria|Actinobacteriota|Coriobacteriia|Coriobacteriales|Eggerthellaceae|GUT_GENOME018196	Bacteria|Proteobacteria|Gammaproteobacteria|Enterobacterales|Enterobacteriaceae|Klebsiella_A|GUT_GENOME171597	Bacteria|Cyanobacteria|Vampirovibrionia|Gastranaerophilales|Gastranaerophilaceae|Gastranaerophilus|Gastranaerophilus_phascolarctosicola|GUT_GENOME117118	Bacteria|Proteobacteria|Gammaproteobacteria|Burkholderiales|Burkholderiaceae|Oxalobacter|GUT_GENOME255276	Bacteria|Actinobacteriota|Coriobacteriia|Coriobacteriales|Coriobacteriaceae|Collinsella|GUT_GENOME270927	Bacteria|Firmicutes_A|Clostridia|Oscillospirales|UBA644_A|GUT_GENOME110966	Bacteria|Actinobacteriota|Coriobacteriia|Coriobacteriales|Eggerthellaceae|Gordonibacter|Gordonibacter_urolithinfaciens|GUT_GENOME141441	Bacteria|Firmicutes_A|Clostridia|TANB77|CAG-508|CAG-793|GUT_GENOME258988	Bacteria|Firmicutes_C|Negativicutes|Veillonellales|Megasphaeraceae|Caecibacter|Caecibacter_massiliensis|GUT_GENOME096572	Bacteria|Firmicutes_A|Clostridia|Oscillospirales|Oscillospiraceae|ER4|GUT_GENOME044136	Bacteria|Actinobacteriota|Coriobacteriia|Coriobacteriales|Coriobacteriaceae|Collinsella|Collinsella_aerofaciens_F|GUT_GENOME049620	Bacteria|Firmicutes_A|Clostridia|Oscillospirales|Ruminococcaceae|GUT_GENOME128273	Bacteria|Proteobacteria|Alphaproteobacteria|RF32|CAG-239|CAG-495|GUT_GENOME113687	Bacteria|Firmicutes_A|Clostridia|Oscillospirales|Oscillospiraceae|UBA5446|GUT_GENOME131843	Bacteria|Bacteroidota|Bacteroidia|Bacteroidales|Bacteroidaceae|CAG-617|CAG-617_sp000431275|GUT_GENOME119153	Bacteria|Firmicutes_A|Clostridia|Oscillospirales|Ruminococcaceae|Negativibacillus|GUT_GENOME129695	Bacteria|Firmicutes|Bacilli|Erysipelotrichales|Erysipelatoclostridiaceae|Erysipelatoclostridium|Erysipelatoclostridium_saccharogumia|GUT_GENOME103741	Bacteria|Bacteroidota|Bacteroidia|Bacteroidales|Muribaculaceae|UBA7173|GUT_GENOME254659	Bacteria|Firmicutes_A|Clostridia|Lachnospirales|Lachnospiraceae|Anaerostipes|GUT_GENOME023484	Bacteria|Firmicutes_A|Clostridia|Tissierellales|Helcococcaceae|Finegoldia|Finegoldia_magna|GUT_GENOME207897	Bacteria|Proteobacteria|Gammaproteobacteria|Enterobacterales|Pasteurellaceae|Haemophilus_D|GUT_GENOME082800	Bacteria|Firmicutes_A|Clostridia|Lachnospirales|Lachnospiraceae|Dorea|GUT_GENOME060514	Bacteria|Firmicutes_A|Clostridia|Oscillospirales|Acutalibacteraceae|Ruminococcus_E|Ruminococcus_E_sp003521625|GUT_GENOME008653	Bacteria|Firmicutes_A|Clostridia|TANB77|CAG-508|CAG-492|GUT_GENOME135207	Bacteria|Firmicutes_A|Clostridia|Lachnospirales|Lachnospiraceae|Robinsoniella|GUT_GENOME002382	Bacteria|Firmicutes_A|Clostridia|Lachnospirales|Lachnospiraceae|GCA-900066575|GUT_GENOME122227	Bacteria|Actinobacteriota|Coriobacteriia|Coriobacteriales|Coriobacteriaceae|Collinsella|Collinsella_aerofaciens_F|GUT_GENOME254864	Bacteria|Firmicutes_A|Clostridia|Monoglobales|UBA1381|GUT_GENOME163309	Bacteria|Actinobacteriota|Coriobacteriia|Coriobacteriales|Coriobacteriaceae|Collinsella|GUT_GENOME255584	Bacteria|Actinobacteriota|Coriobacteriia|Coriobacteriales|Coriobacteriaceae|Collinsella|GUT_GENOME043953	Bacteria|Actinobacteriota|Coriobacteriia|Coriobacteriales|Coriobacteriaceae|Collinsella|GUT_GENOME215855	Bacteria|Actinobacteriota|Coriobacteriia|Coriobacteriales|Coriobacteriaceae|Collinsella|GUT_GENOME179190	Bacteria|Proteobacteria|Gammaproteobacteria|Enterobacterales|Succinivibrionaceae|Succinivibrio|GUT_GENOME031380	Bacteria|Actinobacteriota|Coriobacteriia|Coriobacteriales|Coriobacteriaceae|Collinsella|Collinsella_aerofaciens_F|GUT_GENOME160029	Bacteria|Firmicutes_A|Clostridia|Monoglobales|Monoglobaceae|GUT_GENOME093315	Bacteria|Firmicutes_C|Negativicutes|Veillonellales|Dialisteraceae|Dialister|GUT_GENOME164707	Bacteria|Actinobacteriota|Coriobacteriia|Coriobacteriales|Coriobacteriaceae|Collinsella|GUT_GENOME240703	Bacteria|Proteobacteria|Gammaproteobacteria|Enterobacterales|Enterobacteriaceae|Citrobacter|Citrobacter_werkmanii_A|GUT_GENOME147525	Bacteria|Firmicutes|Bacilli|Erysipelotrichales|Erysipelotrichaceae|Faecalicoccus|GUT_GENOME239700	Bacteria|Actinobacteriota|Coriobacteriia|Coriobacteriales|Coriobacteriaceae|Collinsella|GUT_GENOME205824	Bacteria|Firmicutes_A|Clostridia|4C28d-15|CAG-727|GUT_GENOME251011	Bacteria|Actinobacteriota|Coriobacteriia|Coriobacteriales|Coriobacteriaceae|Collinsella|GUT_GENOME265746	Bacteria|Actinobacteriota|Actinobacteria|Actinomycetales|Actinomycetaceae|Actinomyces|Actinomyces_graevenitzii|GUT_GENOME194590	Bacteria|Desulfobacterota_A|Desulfovibrionia|Desulfovibrionales|Desulfovibrionaceae|Desulfovibrio|Desulfovibrio desulfuricans|GUT_GENOME250990	Bacteria|Actinobacteriota|Coriobacteriia|Coriobacteriales|Coriobacteriaceae|Collinsella|GUT_GENOME148915	Bacteria|Firmicutes_A|Clostridia|4C28d-15|CAG-727|GUT_GENOME112028	Bacteria|Bacteroidota|Bacteroidia|Bacteroidales|Marinifilaceae|Odoribacter|GUT_GENOME249268	Bacteria|Firmicutes_A|Clostridia|Oscillospirales|Acutalibacteraceae|UBA737|GUT_GENOME011049	Bacteria|Bacteroidota|Bacteroidia|Bacteroidales|Bacteroidaceae|Prevotella|GUT_GENOME277404	Bacteria|Firmicutes_A|Clostridia|Oscillospirales|Oscillospiraceae|CAG-110|GUT_GENOME024836	Bacteria|Actinobacteriota|Coriobacteriia|Coriobacteriales|Coriobacteriaceae|Collinsella|GUT_GENOME199111	Bacteria|Actinobacteriota|Coriobacteriia|Coriobacteriales|Coriobacteriaceae|Collinsella|Collinsella_sp000434535|GUT_GENOME136883	Bacteria|Bacteroidota|Bacteroidia|Bacteroidales|Rikenellaceae|Alistipes_A|GUT_GENOME195281	Bacteria|Firmicutes_A|Clostridia|Lachnospirales|Lachnospiraceae|Eisenbergiella|GUT_GENOME005141	Bacteria|Firmicutes_A|Clostridia|TANB77|CAG-508|CAG-269|CAG-269_sp001916055|GUT_GENOME251277	Bacteria|Actinobacteriota|Coriobacteriia|Coriobacteriales|Coriobacteriaceae|Collinsella|Collinsella_aerofaciens_F|GUT_GENOME064269	Bacteria|Firmicutes_A|Clostridia|Oscillospirales|Oscillospiraceae|Oscillibacter|GUT_GENOME278449	Bacteria|Firmicutes_A|Clostridia|Lachnospirales|Lachnospiraceae|TF01-11|TF01-11_sp003524945|GUT_GENOME001877	Bacteria|Firmicutes_A|Clostridia|Oscillospirales|Oscillospiraceae|CAG-83|GUT_GENOME280504	Bacteria|Bacteroidota|Bacteroidia|Bacteroidales|Muribaculaceae|CAG-485|GUT_GENOME007505	Bacteria|Firmicutes_A|Clostridia|Lachnospirales|Lachnospiraceae|GCA-900066575|GUT_GENOME090533	Bacteria|Firmicutes_B|Peptococcia|Peptococcales|Peptococcaceae|UBA7185|GUT_GENOME081295	Bacteria|Firmicutes_A|Clostridia|Oscillospirales|GUT_GENOME158633	Bacteria|Firmicutes|Bacilli|Erysipelotrichales|Erysipelotrichaceae|Merdibacter|GUT_GENOME246595	Bacteria|Firmicutes_A|Clostridia|Peptostreptococcales|Anaerovoracaceae|GUT_GENOME257014	Bacteria|Actinobacteriota|Coriobacteriia|Coriobacteriales|Coriobacteriaceae|Collinsella|GUT_GENOME208943	Bacteria|Firmicutes|Bacilli|RF39|CAG-302|CAG-302|GUT_GENOME271683	Bacteria|Actinobacteriota|Coriobacteriia|Coriobacteriales|Coriobacteriaceae|Collinsella|GUT_GENOME199315	Bacteria|Firmicutes_A|Clostridia|Peptostreptococcales|Anaerovoracaceae|Emergencia|GUT_GENOME138794	Bacteria|Firmicutes|Bacilli|Erysipelotrichales|Erysipelotrichaceae|Merdibacter|GUT_GENOME008216	Bacteria|Firmicutes_A|Clostridia|4C28d-15|CAG-552|UBA10677|UBA10677_sp003533505|GUT_GENOME009210	Bacteria|Firmicutes_A|Clostridia|Lachnospirales|Lachnospiraceae|UBA9502|GUT_GENOME098710	Bacteria|Actinobacteriota|Coriobacteriia|Coriobacteriales|Coriobacteriaceae|Collinsella|Collinsella_aerofaciens|GUT_GENOME004970	Bacteria|Firmicutes_A|Clostridia|Lachnospirales|Lachnospiraceae|Lachnospira|GUT_GENOME120564	Bacteria|Firmicutes_A|Clostridia|Oscillospirales|Oscillospiraceae|Flavonifractor|Flavonifractor_sp900199495|GUT_GENOME045223	Bacteria|Firmicutes_A|Clostridia|Lachnospirales|Lachnospiraceae|Lachnobacterium|GUT_GENOME007598	Bacteria|Firmicutes|Bacilli|RF39|CAG-822|GUT_GENOME261024	Bacteria|Firmicutes_A|Clostridia|Lachnospirales|Lachnospiraceae|Anaerostipes|GUT_GENOME060651	Bacteria|Firmicutes_A|Clostridia|TANB77|CAG-508|CAG-452|GUT_GENOME252369	Bacteria|Firmicutes_A|Clostridia|Tissierellales|Helcococcaceae|Anaerococcus|Anaerococcus sp900258475|GUT_GENOME231418	Bacteria|Firmicutes|Bacilli|Lactobacillales|Lactobacillaceae|Pediococcus|Pediococcus acidilactici|GUT_GENOME095943	Bacteria|Firmicutes_A|Clostridia|Oscillospirales|Acutalibacteraceae|GUT_GENOME216297	Bacteria|Firmicutes_A|Clostridia|Lachnospirales|Lachnospiraceae|Coprococcus|GUT_GENOME105828	Bacteria|Actinobacteriota|Coriobacteriia|Coriobacteriales|Coriobacteriaceae|Collinsella|Collinsella_aerofaciens_F|GUT_GENOME257420	Bacteria|Actinobacteriota|Coriobacteriia|Coriobacteriales|Coriobacteriaceae|Collinsella|GUT_GENOME029137	Bacteria|Actinobacteriota|Coriobacteriia|Coriobacteriales|Coriobacteriaceae|Collinsella|GUT_GENOME266284	Bacteria|Actinobacteriota|Coriobacteriia|Coriobacteriales|Coriobacteriaceae|Collinsella|GUT_GENOME091632	Bacteria|Actinobacteriota|Coriobacteriia|Coriobacteriales|Coriobacteriaceae|Collinsella|GUT_GENOME195950	Bacteria|Actinobacteriota|Coriobacteriia|Coriobacteriales|Coriobacteriaceae|Collinsella|GUT_GENOME196563	Bacteria|Firmicutes|Bacilli|Lactobacillales|Streptococcaceae|Streptococcus|Streptococcus_anginosus|GUT_GENOME096172	Bacteria|Firmicutes_A|Clostridia|Lachnospirales|Lachnospiraceae|Faecalicatena|Faecalicatena fissicatena|GUT_GENOME096179	Bacteria|Firmicutes|Bacilli|Erysipelotrichales|Erysipelotrichaceae|Absiella|GUT_GENOME001340	Bacteria|Actinobacteriota|Coriobacteriia|Coriobacteriales|Coriobacteriaceae|Collinsella|GUT_GENOME160895	Bacteria|Firmicutes_A|Clostridia|Oscillospirales|Oscillospiraceae|CAG-83|GUT_GENOME256115	Bacteria|Actinobacteriota|Actinobacteria|Actinomycetales|Micrococcaceae|Rothia|Rothia_mucilaginosa|GUT_GENOME004694	Bacteria|Firmicutes_A|Clostridia|Clostridiales|Clostridiaceae|Clostridium|GUT_GENOME000545	Bacteria|Bacteroidota|Bacteroidia|Bacteroidales|Bacteroidaceae|Bacteroides_A|GUT_GENOME029301	Bacteria|Bacteroidota|Bacteroidia|Bacteroidales|Dysgonomonadaceae|Dysgonomonas|Dysgonomonas_mossii|GUT_GENOME096201	Bacteria|Firmicutes_A|Clostridia|Oscillospirales|Ruminococcaceae|Ruminococcus|GUT_GENOME284397	Bacteria|Firmicutes_A|Clostridia|Oscillospirales|Oscillospiraceae|CAG-110|GUT_GENOME169952	Bacteria|Actinobacteriota|Coriobacteriia|Coriobacteriales|Coriobacteriaceae|Collinsella|GUT_GENOME246297	Bacteria|Actinobacteriota|Coriobacteriia|Coriobacteriales|Eggerthellaceae|GUT_GENOME027519	Bacteria|Firmicutes_A|Clostridia|4C28d-15|CAG-727|UBA11940|GUT_GENOME137474	Bacteria|Firmicutes_A|Clostridia|Lachnospirales|Lachnospiraceae|CAG-56|GUT_GENOME067136	Bacteria|Firmicutes_A|Clostridia|Oscillospirales|CAG-382|GUT_GENOME044229	Bacteria|Actinobacteriota|Coriobacteriia|Coriobacteriales|Coriobacteriaceae|Collinsella|GUT_GENOME163846	Bacteria|Firmicutes_A|Clostridia|Oscillospirales|GUT_GENOME120894	Bacteria|Actinobacteriota|Coriobacteriia|Coriobacteriales|Coriobacteriaceae|Collinsella|Collinsella_aerofaciens_F|GUT_GENOME252799	Bacteria|Firmicutes_A|Clostridia|TANB77|CAG-508|CAG-269|GUT_GENOME007879	Bacteria|Proteobacteria|Gammaproteobacteria|Enterobacterales|Enterobacteriaceae|Pluralibacter|Pluralibacter_gergoviae|GUT_GENOME146009	Bacteria|Firmicutes_A|Clostridia|Christensenellales|Christensenellaceae|GUT_GENOME215504	Bacteria|Bacteroidota|Bacteroidia|Bacteroidales|Bacteroidaceae|Prevotella|Prevotella_amnii|GUT_GENOME243020	Bacteria|Actinobacteriota|Coriobacteriia|Coriobacteriales|Coriobacteriaceae|Collinsella|GUT_GENOME266465	Bacteria|Firmicutes_A|Clostridia|Oscillospirales|CAG-272|GUT_GENOME254370	Bacteria|Firmicutes_A|Clostridia|Lachnospirales|Lachnospiraceae|GUT_GENOME092065	Bacteria|Proteobacteria|Alphaproteobacteria|RF32|CAG-239|CAG-495|GUT_GENOME274919	Bacteria|Firmicutes|Bacilli|Acholeplasmatales|CAG-307|GUT_GENOME167896	Bacteria|Firmicutes|Bacilli|RF39|CAG-302|RUG705|GUT_GENOME138032	Bacteria|Firmicutes_A|Clostridia|Christensenellales|Christensenellaceae|QANA01|GUT_GENOME222296	Bacteria|Firmicutes|Bacilli|Lactobacillales|Lactobacillaceae|Lactobacillus|Lactobacillus_helveticus|GUT_GENOME142435	Bacteria|Firmicutes_A|Clostridia|Peptostreptococcales|Anaerovoracaceae|CAG-145|GUT_GENOME111111	Bacteria|Actinobacteriota|Coriobacteriia|Coriobacteriales|Coriobacteriaceae|Collinsella|GUT_GENOME001122	Bacteria|Bacteroidota|Bacteroidia|Bacteroidales|Rikenellaceae|Alistipes|GUT_GENOME235152	Bacteria|Proteobacteria|Gammaproteobacteria|Burkholderiales|Burkholderiaceae|Oxalobacter|GUT_GENOME158649	Bacteria|Actinobacteriota|Coriobacteriia|Coriobacteriales|Coriobacteriaceae|Collinsella|GUT_GENOME282877	Bacteria|Actinobacteriota|Coriobacteriia|Coriobacteriales|Coriobacteriaceae|Collinsella|GUT_GENOME088178	Bacteria|Firmicutes_A|Clostridia|Christensenellales|GCA-900066905|GCA-900066905|GCA-900066905_sp900066905|GUT_GENOME000279	Bacteria|Actinobacteriota|Coriobacteriia|Coriobacteriales|Coriobacteriaceae|Collinsella|GUT_GENOME269995	Bacteria|Actinobacteriota|Coriobacteriia|Coriobacteriales|Coriobacteriaceae|Collinsella|GUT_GENOME130403	Bacteria|Actinobacteriota|Coriobacteriia|Coriobacteriales|Coriobacteriaceae|Collinsella|GUT_GENOME159952	Bacteria|Actinobacteriota|Coriobacteriia|Coriobacteriales|Coriobacteriaceae|Collinsella|GUT_GENOME023192	Bacteria|Verrucomicrobiota|Verrucomicrobiae|Verrucomicrobiales|Akkermansiaceae|Akkermansia|GUT_GENOME152364	Bacteria|Firmicutes_A|Clostridia|Oscillospirales|CAG-272|QALR01|GUT_GENOME157951	Bacteria|Actinobacteriota|Coriobacteriia|Coriobacteriales|Coriobacteriaceae|Collinsella|GUT_GENOME097660	Bacteria|Actinobacteriota|Coriobacteriia|Coriobacteriales|Coriobacteriaceae|Collinsella|GUT_GENOME065576	Bacteria|Actinobacteriota|Coriobacteriia|Coriobacteriales|Coriobacteriaceae|Collinsella|Collinsella_aerofaciens_F|GUT_GENOME000396	Bacteria|Firmicutes|Bacilli|RF39|CAG-822|GUT_GENOME139647	Bacteria|Firmicutes_A|Clostridia|Lachnospirales|Lachnospiraceae|Roseburia|GUT_GENOME008492	Bacteria|Firmicutes_A|Clostridia|Oscillospirales|Oscillospiraceae|Flavonifractor|GUT_GENOME243824	Bacteria|Firmicutes_A|Clostridia|Oscillospirales|Ruminococcaceae|Phocea|Phocea_massiliensis|GUT_GENOME098242	Bacteria|Actinobacteriota|Coriobacteriia|Coriobacteriales|Coriobacteriaceae|Collinsella|Collinsella_aerofaciens_F|GUT_GENOME265882	Bacteria|Firmicutes_A|Clostridia|Lachnospirales|Lachnospiraceae|Eubacterium_G|GUT_GENOME067866	Bacteria|Firmicutes|Bacilli|Lactobacillales|Streptococcaceae|Streptococcus|GUT_GENOME000564	Bacteria|Firmicutes_A|Clostridia|Oscillospirales|Oscillospiraceae|Marseille-P3106|Marseille-P3106_sp900169975|GUT_GENOME257423	Bacteria|Firmicutes_A|Clostridia|Lachnospirales|Lachnospiraceae|Blautia_A|GUT_GENOME097737	Bacteria|Firmicutes_A|Clostridia|Oscillospirales|CAG-272|GUT_GENOME251905	Bacteria|Firmicutes_A|Clostridia|Oscillospirales|Ruminococcaceae|Gemmiger|GUT_GENOME239257	Bacteria|Bacteroidota|Bacteroidia|Bacteroidales|Rikenellaceae|Alistipes|Alistipes_sp900021155|GUT_GENOME251627	Bacteria|Firmicutes_A|Clostridia|Oscillospirales|Oscillospiraceae|GUT_GENOME008139	Bacteria|Firmicutes_A|Clostridia|Lachnospirales|Lachnospiraceae|Clostridium_Q|GUT_GENOME133538	Bacteria|Actinobacteriota|Coriobacteriia|Coriobacteriales|Coriobacteriaceae|Collinsella|Collinsella_aerofaciens_F|GUT_GENOME254947	Bacteria|Firmicutes_A|Clostridia|Oscillospirales|Oscillospiraceae|UBA1777|GUT_GENOME244777	Bacteria|Actinobacteriota|Coriobacteriia|Coriobacteriales|Coriobacteriaceae|Collinsella|GUT_GENOME161819	Bacteria|Actinobacteriota|Coriobacteriia|Coriobacteriales|Coriobacteriaceae|Collinsella|Collinsella_aerofaciens_F|GUT_GENOME060447	Bacteria|Actinobacteriota|Coriobacteriia|Coriobacteriales|Coriobacteriaceae|Collinsella|GUT_GENOME161911	Bacteria|Proteobacteria|Gammaproteobacteria|Pseudomonadales|Pseudomonadaceae|Pseudomonas_E|Pseudomonas_E aeruginosa|GUT_GENOME176464	Bacteria|Actinobacteriota|Coriobacteriia|Coriobacteriales|Coriobacteriaceae|Collinsella|GUT_GENOME251472	Bacteria|Actinobacteriota|Actinobacteria|Actinomycetales|Micrococcaceae|Rothia|Rothia_mucilaginosa|GUT_GENOME095352	Bacteria|Firmicutes_A|Clostridia|Oscillospirales|Oscillospiraceae|UBA738|GUT_GENOME026217	Bacteria|Bacteroidota|Bacteroidia|Bacteroidales|Muribaculaceae|CAG-485|CAG-485_sp000437495|GUT_GENOME208942	Bacteria|Firmicutes_A|Clostridia|Lachnospirales|Lachnospiraceae|Lachnospira|GUT_GENOME019241	Bacteria|Firmicutes_A|Clostridia|Clostridiales|Clostridiaceae|Clostridium|GUT_GENOME150307	Bacteria|Proteobacteria|Alphaproteobacteria|RF32|CAG-239|CAG-495|GUT_GENOME008742	Bacteria|Actinobacteriota|Coriobacteriia|Coriobacteriales|Coriobacteriaceae|Collinsella|Collinsella_aerofaciens_F|GUT_GENOME080486	Bacteria|Firmicutes_A|Clostridia|4C28d-15|UBA1242|UBA11517|GUT_GENOME055936	Bacteria|Proteobacteria|Gammaproteobacteria|Enterobacterales|Pasteurellaceae|Haemophilus_D|Haemophilus_D_parainfluenzae_J|GUT_GENOME207341	Bacteria|Bacteroidota|Bacteroidia|Bacteroidales|Marinifilaceae|Gabonibacter|Gabonibacter_massiliensis|GUT_GENOME096536	Bacteria|Firmicutes|Bacilli|RF39|CAG-1000|CAG-460|CAG-460_sp000437355|GUT_GENOME279170	Bacteria|Firmicutes_C|Negativicutes|Veillonellales|Veillonellaceae|Veillonella|GUT_GENOME155428	Bacteria|Firmicutes|Bacilli|RF39|CAG-822|RUG832|GUT_GENOME268622	Bacteria|Actinobacteriota|Coriobacteriia|Coriobacteriales|Coriobacteriaceae|Collinsella|GUT_GENOME023942	Bacteria|Firmicutes_C|Negativicutes|Selenomonadales|Selenomonadaceae|Selenomonas_C|Selenomonas_C sp002351185|GUT_GENOME116636	Bacteria|Firmicutes_A|Clostridia|Clostridiales|Clostridiaceae|Clostridium|GUT_GENOME232082	Bacteria|Firmicutes_A|Clostridia|Oscillospirales|CAG-382|UBA1206|GUT_GENOME213359	Bacteria|Firmicutes|Bacilli|Erysipelotrichales|Erysipelotrichaceae|Absiella|Absiella dolichum|GUT_GENOME095962	Bacteria|Actinobacteriota|Coriobacteriia|Coriobacteriales|Coriobacteriaceae|Collinsella|GUT_GENOME109545	Bacteria|Actinobacteriota|Coriobacteriia|Coriobacteriales|Coriobacteriaceae|Collinsella|GUT_GENOME259612	Bacteria|Firmicutes|Bacilli|RF39|CAG-1000|CAG-460|CAG-460 sp000437315|GUT_GENOME269121	Bacteria|Firmicutes_A|Clostridia|4C28d-15|CAG-727|UBA1259|GUT_GENOME102112	Bacteria|Firmicutes_A|Clostridia|Oscillospirales|Oscillospiraceae|CAG-83|GUT_GENOME024543	Bacteria|Actinobacteriota|Coriobacteriia|Coriobacteriales|Coriobacteriaceae|Collinsella|GUT_GENOME282223	Bacteria|Actinobacteriota|Coriobacteriia|Coriobacteriales|Coriobacteriaceae|Collinsella|GUT_GENOME161956	Bacteria|Actinobacteriota|Coriobacteriia|Coriobacteriales|Coriobacteriaceae|Collinsella|Collinsella_aerofaciens_F|GUT_GENOME259849	Bacteria|Firmicutes_A|Clostridia|UBA1212|UBA1255|GUT_GENOME108910	Bacteria|Firmicutes_A|Clostridia|Tissierellales|Helcococcaceae|Parvimonas|Parvimonas_sp001553085|GUT_GENOME137460	Bacteria|Bacteroidota|Bacteroidia|Bacteroidales|Muribaculaceae|CAG-279|GUT_GENOME256097	Bacteria|Bacteroidota|Bacteroidia|Bacteroidales|Muribaculaceae|UBA7173_A|GUT_GENOME111912	Bacteria|Firmicutes_A|Clostridia|Christensenellales|CAG-74|GUT_GENOME093124	Bacteria|Actinobacteriota|Coriobacteriia|Coriobacteriales|Coriobacteriaceae|Collinsella|GUT_GENOME027533	Bacteria|Bacteroidota|Bacteroidia|Bacteroidales|Muribaculaceae|Duncaniella|Duncaniella sp001689425|GUT_GENOME114679	Bacteria|Firmicutes|Bacilli|RF39|CAG-822|UBA5026|GUT_GENOME139765	Bacteria|Actinobacteriota|Coriobacteriia|Coriobacteriales|Coriobacteriaceae|Collinsella|GUT_GENOME094102	Bacteria|Firmicutes_A|Clostridia|Monoglobales|UBA1381|UBA1381|GUT_GENOME104878	Bacteria|Firmicutes_A|Clostridia|Oscillospirales|Oscillospiraceae|GUT_GENOME093619	Bacteria|Firmicutes_A|Clostridia|Christensenellales|CAG-74|GUT_GENOME025984	Bacteria|Actinobacteriota|Coriobacteriia|Coriobacteriales|Coriobacteriaceae|Collinsella|GUT_GENOME270662	Bacteria|Firmicutes_A|Clostridia|Tissierellales|Helcococcaceae|Anaerococcus|Anaerococcus_sp001182725|GUT_GENOME096490	Bacteria|Actinobacteriota|Actinobacteria|Actinomycetales|Actinomycetaceae|Pauljensenia|Pauljensenia_sp000278725|GUT_GENOME065370	Bacteria|Firmicutes_A|Clostridia|Oscillospirales|Oscillospiraceae|Intestinimonas|GUT_GENOME255537	Bacteria|Proteobacteria|Gammaproteobacteria|Enterobacterales|Enterobacteriaceae|RIT-PI-d|GUT_GENOME232032	Bacteria|Bacteroidota|Bacteroidia|Bacteroidales|Bacteroidaceae|Bacteroides_A|GUT_GENOME097844	Bacteria|Firmicutes_A|Clostridia|TANB77|CAG-508|CAG-354|GUT_GENOME256961	Bacteria|Actinobacteriota|Coriobacteriia|Coriobacteriales|Coriobacteriaceae|Collinsella|Collinsella_aerofaciens|GUT_GENOME253808	Bacteria|Firmicutes_A|Clostridia|Oscillospirales|Acutalibacteraceae|GUT_GENOME122322	Bacteria|Actinobacteriota|Coriobacteriia|Coriobacteriales|Coriobacteriaceae|Collinsella|GUT_GENOME020249	Bacteria|Actinobacteriota|Coriobacteriia|Coriobacteriales|Coriobacteriaceae|Collinsella|GUT_GENOME270175	Bacteria|Actinobacteriota|Coriobacteriia|Coriobacteriales|Coriobacteriaceae|Collinsella|GUT_GENOME196940	Bacteria|Cyanobacteria|Vampirovibrionia|Gastranaerophilales|Gastranaerophilaceae|CAG-484|GUT_GENOME010630	Bacteria|Firmicutes_A|Clostridia|Lachnospirales|Lachnospiraceae|Stomatobaculum|Stomatobaculum_longum|GUT_GENOME193239	Bacteria|Actinobacteriota|Actinobacteria|Mycobacteriales|Mycobacteriaceae|Corynebacterium|Corynebacterium_aurimucosum_E|GUT_GENOME231632	Bacteria|Firmicutes_A|Clostridia|Oscillospirales|Oscillospiraceae|GUT_GENOME252665	Bacteria|Bacteroidota|Bacteroidia|Bacteroidales|Bacteroidaceae|Prevotella|Prevotella_disiens|GUT_GENOME239710	Bacteria|Firmicutes_A|Clostridia|Lachnospirales|Lachnospiraceae|GUT_GENOME140104	Bacteria|Firmicutes_A|Clostridia|TANB77|CAG-508|CAG-793|CAG-793_sp000433915|GUT_GENOME275558	Bacteria|Actinobacteriota|Coriobacteriia|Coriobacteriales|Coriobacteriaceae|Collinsella|GUT_GENOME180310	Bacteria|Actinobacteriota|Coriobacteriia|Coriobacteriales|Coriobacteriaceae|Collinsella|GUT_GENOME264670	Bacteria|Actinobacteriota|Coriobacteriia|Coriobacteriales|Coriobacteriaceae|Collinsella|GUT_GENOME093565	Bacteria|Firmicutes_A|Clostridia|TANB77|CAG-508|GUT_GENOME170405	Bacteria|Actinobacteriota|Coriobacteriia|Coriobacteriales|Coriobacteriaceae|Collinsella|GUT_GENOME256101	Bacteria|Actinobacteriota|Coriobacteriia|Coriobacteriales|Coriobacteriaceae|Collinsella|Collinsella_sp000763055|GUT_GENOME088921	Bacteria|Bacteroidota|Bacteroidia|Bacteroidales|Muribaculaceae|CAG-485|GUT_GENOME101966	Bacteria|Firmicutes_B|Peptococcia|Peptococcales|Peptococcaceae|UBA7185|GUT_GENOME256138	Bacteria|Firmicutes_A|Clostridia|Oscillospirales|Ruminococcaceae|UBA1409|UBA1409_sp002338885|GUT_GENOME040022	Bacteria|Firmicutes_A|Clostridia|Lachnospirales|Lachnospiraceae|An181|An181_sp002160325|GUT_GENOME240528	Bacteria|Actinobacteriota|Coriobacteriia|Coriobacteriales|Coriobacteriaceae|Collinsella|GUT_GENOME042491	Bacteria|Actinobacteriota|Coriobacteriia|Coriobacteriales|Coriobacteriaceae|Collinsella|GUT_GENOME092106	Bacteria|Bacteroidota|Bacteroidia|Bacteroidales|UBA11471|UBA11471|GUT_GENOME254063	Bacteria|Actinobacteriota|Coriobacteriia|Coriobacteriales|Coriobacteriaceae|Collinsella|GUT_GENOME196799	Bacteria|Firmicutes_A|Clostridia|Tissierellales|Helcococcaceae|Finegoldia|Finegoldia_magna_H|GUT_GENOME095934	Bacteria|Actinobacteriota|Coriobacteriia|Coriobacteriales|Coriobacteriaceae|Collinsella|GUT_GENOME002826	Bacteria|Actinobacteriota|Coriobacteriia|Coriobacteriales|Coriobacteriaceae|Collinsella|GUT_GENOME187900	Bacteria|Firmicutes_C|Negativicutes|Veillonellales|Dialisteraceae|Dialister|GUT_GENOME139128	Bacteria|Firmicutes_A|Clostridia|Lachnospirales|Lachnospiraceae|Blautia_A|GUT_GENOME004333	Bacteria|Firmicutes|Bacilli|Lactobacillales|Lactobacillaceae|Lactobacillus_G|Lactobacillus_G_brevis|GUT_GENOME142415	Bacteria|Firmicutes|Bacilli|Lactobacillales|Enterococcaceae|Enterococcus_A|Enterococcus_A_devriesei|GUT_GENOME241248	Bacteria|Firmicutes_A|Clostridia|Lachnospirales|Lachnospiraceae|Marvinbryantia|Marvinbryantia formatexigens|GUT_GENOME103749	Bacteria|Firmicutes_A|Clostridia|Oscillospirales|Oscillospiraceae|CAG-110|GUT_GENOME125926	Bacteria|Actinobacteriota|Coriobacteriia|Coriobacteriales|Coriobacteriaceae|Collinsella|GUT_GENOME129089	Bacteria|Proteobacteria|Gammaproteobacteria|Enterobacterales|Enterobacteriaceae|Enterobacter|Enterobacter_mori|GUT_GENOME000047	Bacteria|Actinobacteriota|Coriobacteriia|Coriobacteriales|Coriobacteriaceae|Collinsella|GUT_GENOME256235	Bacteria|Actinobacteriota|Coriobacteriia|Coriobacteriales|Coriobacteriaceae|Collinsella|GUT_GENOME066568	Bacteria|Firmicutes_A|Clostridia|TANB77|CAG-508|CAG-273|GUT_GENOME105876	Bacteria|Firmicutes_A|Clostridia|Oscillospirales|Acutalibacteraceae|Eubacterium_R|GUT_GENOME049240	Bacteria|Actinobacteriota|Coriobacteriia|Coriobacteriales|Coriobacteriaceae|Collinsella|GUT_GENOME000054	Bacteria|Actinobacteriota|Coriobacteriia|Coriobacteriales|Coriobacteriaceae|Collinsella|GUT_GENOME218730	Bacteria|Actinobacteriota|Coriobacteriia|Coriobacteriales|Coriobacteriaceae|Collinsella|GUT_GENOME196923	Bacteria|Firmicutes_A|Clostridia|Oscillospirales|Acutalibacteraceae|GUT_GENOME158850	Bacteria|Firmicutes_A|Clostridia|Peptostreptococcales|Peptostreptococcaceae|Clostridium_U|GUT_GENOME093820	Bacteria|Firmicutes_A|Clostridia|Lachnospirales|Lachnospiraceae|Dorea|GUT_GENOME283320	Bacteria|Actinobacteriota|Actinobacteria|Mycobacteriales|Mycobacteriaceae|Corynebacterium|Corynebacterium_provencense|GUT_GENOME096547	Bacteria|Firmicutes_A|Clostridia|Lachnospirales|Lachnospiraceae|CAG-95|CAG-95_sp000436115|GUT_GENOME235903	Bacteria|Firmicutes_A|Clostridia|Lachnospirales|Lachnospiraceae|Dorea|GUT_GENOME261579	Bacteria|Firmicutes_A|Clostridia|Oscillospirales|Ruminococcaceae|Ruminococcus|GUT_GENOME103007	Bacteria|Bacteroidota|Bacteroidia|Bacteroidales|Bacteroidaceae|Prevotella|GUT_GENOME014555	Bacteria|Bacteroidota|Bacteroidia|Bacteroidales|Bacteroidaceae|Bacteroides|Bacteroides_neonati|GUT_GENOME096415	Bacteria|Actinobacteriota|Coriobacteriia|Coriobacteriales|Coriobacteriaceae|Collinsella|Collinsella_aerofaciens_F|GUT_GENOME278292	Bacteria|Bacteroidota|Bacteroidia|Bacteroidales|Bacteroidaceae|Prevotella|Prevotella_jejuni|GUT_GENOME156119	Bacteria|Firmicutes_A|Clostridia|Lachnospirales|Cellulosilyticaceae|Niameybacter|GUT_GENOME046050	Bacteria|Actinobacteriota|Coriobacteriia|Coriobacteriales|Coriobacteriaceae|Collinsella|GUT_GENOME199255	Bacteria|Actinobacteriota|Coriobacteriia|Coriobacteriales|Coriobacteriaceae|Collinsella|GUT_GENOME197867	Bacteria|Firmicutes_A|Clostridia|Lachnospirales|Lachnospiraceae|GCA-900066755|GUT_GENOME000496	Bacteria|Fusobacteriota|Fusobacteriia|Fusobacteriales|Fusobacteriaceae|Fusobacterium_B|GUT_GENOME078005	Bacteria|Firmicutes_A|Clostridia|Oscillospirales|Oscillospiraceae|GUT_GENOME283623	Bacteria|Firmicutes_A|Clostridia|Oscillospirales|Ruminococcaceae|GUT_GENOME139119	Bacteria|Firmicutes_A|Clostridia|Clostridiales|Clostridiaceae|Clostridium|Clostridium_celatum|GUT_GENOME096295	Bacteria|Firmicutes_A|Clostridia|Oscillospirales|Acutalibacteraceae|GUT_GENOME131084	Bacteria|Actinobacteriota|Coriobacteriia|Coriobacteriales|Coriobacteriaceae|Collinsella|GUT_GENOME105317	Bacteria|Actinobacteriota|Coriobacteriia|Coriobacteriales|Coriobacteriaceae|Collinsella|GUT_GENOME017438	Bacteria|Firmicutes_A|Clostridia|Oscillospirales|UBA644_A|GUT_GENOME214864	Bacteria|Bacteroidota|Bacteroidia|Bacteroidales|Coprobacteraceae|Coprobacter|Coprobacter_secundus|GUT_GENOME096511	Bacteria|Firmicutes_A|Clostridia|Oscillospirales|Ruminococcaceae|Faecalibacterium|GUT_GENOME225807	Bacteria|Firmicutes|Bacilli|Lactobacillales|Lactobacillaceae|Lactobacillus_H|Lactobacillus_H_vaginalis|GUT_GENOME254740	Bacteria|Firmicutes_A|Clostridia|Oscillospirales|Oscillospiraceae|GUT_GENOME125826	Bacteria|Bacteroidota|Bacteroidia|Bacteroidales|Muribaculaceae|Paramuribaculum|Paramuribaculum_sp000431155|GUT_GENOME135463	Bacteria|Firmicutes_A|Clostridia|Oscillospirales|GUT_GENOME257519	Bacteria|Bacteroidota|Bacteroidia|Bacteroidales|Muribaculaceae|CAG-873|GUT_GENOME212983	Bacteria|Actinobacteriota|Coriobacteriia|Coriobacteriales|Coriobacteriaceae|Collinsella|GUT_GENOME084693	Bacteria|Firmicutes|Bacilli|RF39|CAG-1000|GUT_GENOME251611	Bacteria|Firmicutes_A|Clostridia|Lachnospirales|Lachnospiraceae|Blautia_A|GUT_GENOME138473	Bacteria|Actinobacteriota|Coriobacteriia|Coriobacteriales|Coriobacteriaceae|Collinsella|GUT_GENOME100884	Bacteria|Firmicutes_A|Clostridia|Tissierellales|Peptoniphilaceae|Peptoniphilus_C|GUT_GENOME000611	Bacteria|Bacteroidota|Bacteroidia|Bacteroidales|Bacteroidaceae|Prevotella|Prevotella_multisaccharivorax|GUT_GENOME247475	Bacteria|Actinobacteriota|Coriobacteriia|Coriobacteriales|Coriobacteriaceae|Collinsella|GUT_GENOME269802	Bacteria|Firmicutes|Bacilli|Lactobacillales|Vagococcaceae|Vagococcus|GUT_GENOME140329	Bacteria|Actinobacteriota|Coriobacteriia|Coriobacteriales|Coriobacteriaceae|Collinsella|Collinsella_aerofaciens_F|GUT_GENOME267277	Bacteria|Firmicutes_A|Clostridia|Oscillospirales|CAG-272|GUT_GENOME014141	Bacteria|Actinobacteriota|Coriobacteriia|Coriobacteriales|Coriobacteriaceae|Collinsella|GUT_GENOME179909	Bacteria|Actinobacteriota|Coriobacteriia|Coriobacteriales|Coriobacteriaceae|Collinsella|Collinsella_aerofaciens_F|GUT_GENOME246361	Bacteria|Actinobacteriota|Coriobacteriia|Coriobacteriales|Coriobacteriaceae|Collinsella|GUT_GENOME255379	Bacteria|Firmicutes_A|Clostridia|Clostridiales|Clostridiaceae|Clostridium|GUT_GENOME188058	Bacteria|Bacteroidota|Bacteroidia|Bacteroidales|Rikenellaceae|Alistipes_A|GUT_GENOME276270	Bacteria|Actinobacteriota|Coriobacteriia|Coriobacteriales|Coriobacteriaceae|Collinsella|Collinsella_aerofaciens_F|GUT_GENOME119616	Bacteria|Firmicutes_A|Clostridia|Lachnospirales|Lachnospiraceae|CAG-56|GUT_GENOME093221	Bacteria|Firmicutes_A|Clostridia|Christensenellales|CAG-74|GUT_GENOME232915	Bacteria|Firmicutes|Bacilli|ML615J-28|CAG-313|GUT_GENOME047636	Bacteria|Actinobacteriota|Coriobacteriia|Coriobacteriales|Coriobacteriaceae|Collinsella|GUT_GENOME002080	Bacteria|Firmicutes_A|Clostridia|Oscillospirales|Ruminococcaceae|Ruminococcus|GUT_GENOME106500	Bacteria|Actinobacteriota|Coriobacteriia|Coriobacteriales|Coriobacteriaceae|Collinsella|GUT_GENOME273451	Bacteria|Bacteroidota|Bacteroidia|Bacteroidales|Muribaculaceae|UBA7173|GUT_GENOME113507	Bacteria|Firmicutes|Bacilli|RF39|CAG-611|CAG-451|GUT_GENOME092107	Bacteria|Firmicutes_A|Clostridia|Lachnospirales|Lachnospiraceae|Coprococcus|GUT_GENOME007858	Bacteria|Actinobacteriota|Coriobacteriia|Coriobacteriales|Coriobacteriaceae|Collinsella|GUT_GENOME008910	Bacteria|Actinobacteriota|Coriobacteriia|Coriobacteriales|Coriobacteriaceae|Collinsella|GUT_GENOME161802	Bacteria|Firmicutes_A|Clostridia|Lachnospirales|Lachnospiraceae|NK4A136|NK4A136_sp002314855|GUT_GENOME238301	Bacteria|Actinobacteriota|Coriobacteriia|Coriobacteriales|Coriobacteriaceae|Collinsella|GUT_GENOME196501	Bacteria|Firmicutes_A|Clostridia|Christensenellales|CAG-74|GUT_GENOME246481	Bacteria|Actinobacteriota|Coriobacteriia|Coriobacteriales|Coriobacteriaceae|Collinsella|GUT_GENOME104589	Bacteria|Actinobacteriota|Coriobacteriia|Coriobacteriales|Coriobacteriaceae|Collinsella|GUT_GENOME284123	Bacteria|Firmicutes_A|Clostridia|Lachnospirales|Lachnospiraceae|UBA4285|GUT_GENOME091344	Bacteria|Firmicutes_A|Clostridia|Oscillospirales|Oscillospiraceae|UBA1777|GUT_GENOME116807	Bacteria|Actinobacteriota|Coriobacteriia|Coriobacteriales|Coriobacteriaceae|Collinsella|GUT_GENOME163220	Bacteria|Firmicutes_A|Clostridia|Oscillospirales|CAG-272|GUT_GENOME011006	Bacteria|Firmicutes_A|Clostridia|Peptostreptococcales|Anaerovoracaceae|Eubacterium_A|GUT_GENOME153272	Bacteria|Firmicutes_A|Clostridia|Tissierellales|Helcococcaceae|Anaerococcus|Anaerococcus_vaginalis_B|GUT_GENOME140602	Bacteria|Proteobacteria|Gammaproteobacteria|Burkholderiales|Burkholderiaceae|Oxalobacter|GUT_GENOME261219	Bacteria|Actinobacteriota|Coriobacteriia|Coriobacteriales|Coriobacteriaceae|Collinsella|GUT_GENOME128641	Bacteria|Actinobacteriota|Coriobacteriia|Coriobacteriales|Coriobacteriaceae|Collinsella|GUT_GENOME048115	Bacteria|Actinobacteriota|Coriobacteriia|Coriobacteriales|Coriobacteriaceae|Collinsella|GUT_GENOME162261	Bacteria|Firmicutes_A|Clostridia|Lachnospirales|Lachnospiraceae|Coprococcus|GUT_GENOME209482	Bacteria|Actinobacteriota|Coriobacteriia|Coriobacteriales|Coriobacteriaceae|Collinsella|GUT_GENOME037069	Bacteria|Firmicutes_A|Clostridia|Oscillospirales|Oscillospiraceae|CAG-110|GUT_GENOME123860	Bacteria|Firmicutes_A|Clostridia|TANB77|CAG-508|CAG-354|GUT_GENOME150801	Bacteria|Synergistota|Synergistia|Synergistales|Dethiosulfovibrionaceae|Pyramidobacter|Pyramidobacter_piscolens|GUT_GENOME097670	Bacteria|Firmicutes|Bacilli|RF39|CAG-611|CAG-451|GUT_GENOME268596	Bacteria|Firmicutes_A|Clostridia|Christensenellales|CAG-138|CAG-1024|GUT_GENOME044271	Bacteria|Firmicutes|Bacilli|Lactobacillales|Streptococcaceae|Streptococcus|Streptococcus_infantis_I|GUT_GENOME005405	Bacteria|Actinobacteriota|Coriobacteriia|Coriobacteriales|Coriobacteriaceae|Collinsella|GUT_GENOME161997	Bacteria|Actinobacteriota|Coriobacteriia|Coriobacteriales|Coriobacteriaceae|Collinsella|GUT_GENOME196449	Bacteria|Firmicutes_C|Negativicutes|Veillonellales|Dialisteraceae|Dialister|GUT_GENOME094594	Bacteria|Firmicutes_A|Clostridia|Lachnospirales|Lachnospiraceae|Butyrivibrio_A|Butyrivibrio_A_sp000431815|GUT_GENOME012681	Bacteria|Actinobacteriota|Coriobacteriia|Coriobacteriales|Coriobacteriaceae|Collinsella|GUT_GENOME260664	Bacteria|Firmicutes_A|Clostridia|4C28d-15|CAG-727|GUT_GENOME238266	Bacteria|Bacteroidota|Bacteroidia|Bacteroidales|Muribaculaceae|CAG-873|GUT_GENOME117139	Bacteria|Proteobacteria|Gammaproteobacteria|Pseudomonadales|Pseudomonadaceae|GUT_GENOME231806	Bacteria|Firmicutes_A|Clostridia|Lachnospirales|Lachnospiraceae|CAG-510|GUT_GENOME117625	Bacteria|Actinobacteriota|Actinobacteria|Actinomycetales|Micrococcaceae|Rothia|Rothia_aeria|GUT_GENOME193238	Bacteria|Firmicutes_A|Clostridia|Oscillospirales|Oscillospiraceae|GUT_GENOME173857	Bacteria|Firmicutes_A|Clostridia|Lachnospirales|Lachnospiraceae|CAG-95|GUT_GENOME130638	Bacteria|Bacteroidota|Bacteroidia|Bacteroidales|Bacteroidaceae|Bacteroides_A|GUT_GENOME155164	Bacteria|Actinobacteriota|Coriobacteriia|Coriobacteriales|Atopobiaceae|UBA7748|UBA7748_sp900314535|GUT_GENOME035512	Bacteria|Actinobacteriota|Coriobacteriia|Coriobacteriales|Coriobacteriaceae|Collinsella|GUT_GENOME274875	Bacteria|Actinobacteriota|Coriobacteriia|Coriobacteriales|Coriobacteriaceae|Collinsella|GUT_GENOME003134	Bacteria|Firmicutes_C|Negativicutes|Veillonellales|Megasphaeraceae|Megasphaera|GUT_GENOME110273	Bacteria|Actinobacteriota|Coriobacteriia|Coriobacteriales|Eggerthellaceae|CAG-1427|GUT_GENOME262835	Bacteria|Actinobacteriota|Actinobacteria|Actinomycetales|Actinomycetaceae|GUT_GENOME255885	Bacteria|Firmicutes_A|Clostridia|4C28d-15|CAG-727|GUT_GENOME157990	Bacteria|Firmicutes_A|Clostridia|4C28d-15|CAG-917|CAG-475|GUT_GENOME220383	Bacteria|Bacteroidota|Bacteroidia|Bacteroidales|Tannerellaceae|Parabacteroides|GUT_GENOME143190	Bacteria|Firmicutes_C|Negativicutes|Selenomonadales|Selenomonadaceae|Megamonas|GUT_GENOME031419	Bacteria|Bacteroidota|Bacteroidia|Bacteroidales|Bacteroidaceae|Prevotella|Prevotella_sp000431975|GUT_GENOME028802	Bacteria|Actinobacteriota|Coriobacteriia|Coriobacteriales|Coriobacteriaceae|Collinsella|GUT_GENOME275465	Bacteria|Actinobacteriota|Coriobacteriia|Coriobacteriales|Coriobacteriaceae|Collinsella|GUT_GENOME006201	Bacteria|Bacteroidota|Bacteroidia|Bacteroidales|Muribaculaceae|CAG-485|GUT_GENOME040960	Bacteria|Firmicutes_A|Clostridia|Oscillospirales|Ruminococcaceae|Gemmiger|GUT_GENOME125072	Bacteria|Bacteroidota|Bacteroidia|Bacteroidales|Muribaculaceae|CAG-873|GUT_GENOME112859	Bacteria|Actinobacteriota|Coriobacteriia|Coriobacteriales|Coriobacteriaceae|Collinsella|GUT_GENOME103909	Bacteria|Firmicutes_A|Clostridia|Peptostreptococcales|Anaerovoracaceae|GUT_GENOME007932	Bacteria|Firmicutes_A|Clostridia|Lachnospirales|Lachnospiraceae|Marvinbryantia|GUT_GENOME191958	Bacteria|Firmicutes_A|Clostridia|TANB77|CAG-508|CAG-269|CAG-269_sp001916065|GUT_GENOME152049	Bacteria|Actinobacteriota|Coriobacteriia|Coriobacteriales|Coriobacteriaceae|Collinsella|GUT_GENOME162087	Bacteria|Firmicutes_A|Clostridia|Lachnospirales|GUT_GENOME262257	Bacteria|Actinobacteriota|Coriobacteriia|Coriobacteriales|Coriobacteriaceae|Collinsella|GUT_GENOME268639	Bacteria|Firmicutes_A|Clostridia|Oscillospirales|Ruminococcaceae|QANG01|GUT_GENOME258823	Bacteria|Proteobacteria|Gammaproteobacteria|Enterobacterales|Enterobacteriaceae|Salmonella|Salmonella_enterica|GUT_GENOME142031	Bacteria|Firmicutes_A|Clostridia|TANB77|CAG-508|CAG-354|GUT_GENOME269522	Bacteria|Firmicutes_A|Clostridia|4C28d-15|CAG-727|GUT_GENOME211596	Bacteria|Firmicutes|Bacilli|RF39|CAG-302|GUT_GENOME135531	Bacteria|Firmicutes_C|Negativicutes|Acidaminococcales|Acidaminococcaceae|Phascolarctobacterium_A|GUT_GENOME109727	Bacteria|Firmicutes|Bacilli|RF39|CAG-611|CAG-611|GUT_GENOME133171	Bacteria|Actinobacteriota|Coriobacteriia|Coriobacteriales|Coriobacteriaceae|Collinsella|Collinsella_sp003487125|GUT_GENOME004691	Bacteria|Firmicutes_A|Clostridia|Lachnospirales|Lachnospiraceae|Marvinbryantia|GUT_GENOME119700	Bacteria|Actinobacteriota|Coriobacteriia|Coriobacteriales|Eggerthellaceae|Slackia_A|GUT_GENOME261697	Bacteria|Bacteroidota|Bacteroidia|Bacteroidales|Muribaculaceae|CAG-485|CAG-485_sp002361235|GUT_GENOME209360	Bacteria|Firmicutes_A|Clostridia|Oscillospirales|Oscillospiraceae|UBA5446|GUT_GENOME006694	Bacteria|Bacteroidota|Bacteroidia|Bacteroidales|UBA932|RC9|GUT_GENOME110466	Bacteria|Firmicutes_A|Clostridia|Oscillospirales|Acutalibacteraceae|GUT_GENOME158646	Bacteria|Firmicutes_A|Clostridia|Monoglobales|GUT_GENOME257096	Bacteria|Actinobacteriota|Coriobacteriia|Coriobacteriales|Coriobacteriaceae|Collinsella|GUT_GENOME026064	Bacteria|Firmicutes_A|Clostridia|Oscillospirales|Acutalibacteraceae|Acutalibacter|GUT_GENOME285123	Bacteria|Actinobacteriota|Coriobacteriia|Coriobacteriales|Coriobacteriaceae|Collinsella|GUT_GENOME090571	Bacteria|Firmicutes_A|Clostridia|Oscillospirales|CAG-272|GUT_GENOME007518	Bacteria|Actinobacteriota|Coriobacteriia|Coriobacteriales|Coriobacteriaceae|Collinsella|GUT_GENOME267498	Bacteria|Actinobacteriota|Actinobacteria|Actinomycetales|Actinomycetaceae|Pauljensenia|Pauljensenia_bouchesdurhonensis|GUT_GENOME262065	Bacteria|Firmicutes_A|Clostridia|Oscillospirales|Oscillospiraceae|GUT_GENOME095707	Bacteria|Firmicutes_A|Clostridia|Lachnospirales|Lachnospiraceae|Faecalicatena|GUT_GENOME172958	Bacteria|Firmicutes_A|Clostridia|Oscillospirales|Oscillospiraceae|UBA9475|GUT_GENOME252376	Bacteria|Bacteroidota|Bacteroidia|Bacteroidales|Tannerellaceae|Parabacteroides|GUT_GENOME002158	Bacteria|Firmicutes|Bacilli|Lactobacillales|Lactobacillaceae|Lactobacillus_D|Lactobacillus_D_curvatus|GUT_GENOME000064	Bacteria|Bacteroidota|Bacteroidia|Bacteroidales|Bacteroidaceae|Prevotella|GUT_GENOME115597	Bacteria|Firmicutes|Bacilli|Staphylococcales|Gemellaceae|Gemella|GUT_GENOME178989	Bacteria|Actinobacteriota|Coriobacteriia|Coriobacteriales|Eggerthellaceae|CAG-1427|GUT_GENOME004215	Bacteria|Bacteroidota|Bacteroidia|Bacteroidales|Tannerellaceae|Parabacteroides|GUT_GENOME007573	Bacteria|Bacteroidota|Bacteroidia|Bacteroidales|Bacteroidaceae|Bacteroides_C|GUT_GENOME046227	Bacteria|Actinobacteriota|Coriobacteriia|Coriobacteriales|Coriobacteriaceae|Collinsella|GUT_GENOME084181	Bacteria|Actinobacteriota|Coriobacteriia|Coriobacteriales|Coriobacteriaceae|Collinsella|GUT_GENOME111977	Bacteria|Actinobacteriota|Coriobacteriia|Coriobacteriales|Coriobacteriaceae|Collinsella|GUT_GENOME163017	Bacteria|Actinobacteriota|Actinobacteria|Actinomycetales|Actinomycetaceae|Actinomyces|Actinomyces_viscosus|GUT_GENOME185251	Bacteria|Actinobacteriota|Coriobacteriia|Coriobacteriales|Coriobacteriaceae|Collinsella|GUT_GENOME066317	Bacteria|Firmicutes_A|Clostridia|Lachnospirales|Lachnospiraceae|Blautia_A|GUT_GENOME018957	Bacteria|Firmicutes_A|Clostridia|Oscillospirales|Oscillospiraceae|Intestinimonas|GUT_GENOME117334	Bacteria|Firmicutes_A|Clostridia|Oscillospirales|Acutalibacteraceae|GUT_GENOME035741	Bacteria|Firmicutes_A|Clostridia|TANB77|CAG-508|CAG-269|GUT_GENOME272985	Bacteria|Firmicutes_A|Clostridia|TANB77|CAG-508|GUT_GENOME100497	Bacteria|Actinobacteriota|Coriobacteriia|Coriobacteriales|Coriobacteriaceae|Collinsella|Collinsella_aerofaciens_F|GUT_GENOME163441	Bacteria|Firmicutes_A|Clostridia|Oscillospirales|Oscillospiraceae|UBA5446|GUT_GENOME283379	Bacteria|Actinobacteriota|Coriobacteriia|Coriobacteriales|Eggerthellaceae|CAG-1427|GUT_GENOME257244	Bacteria|Bacteroidota|Bacteroidia|Bacteroidales|Tannerellaceae|Parabacteroides|GUT_GENOME000944	Bacteria|Firmicutes_A|Clostridia|Oscillospirales|CAG-272|CAG-841|GUT_GENOME234915	Bacteria|Actinobacteriota|Coriobacteriia|Coriobacteriales|Coriobacteriaceae|Collinsella|GUT_GENOME062400	Bacteria|Actinobacteriota|Coriobacteriia|Coriobacteriales|Coriobacteriaceae|Collinsella|GUT_GENOME272566	Bacteria|Firmicutes_A|Clostridia|4C28d-15|CAG-727|UBA10281|GUT_GENOME021377	Bacteria|Firmicutes_A|Clostridia|Clostridiales|Clostridiaceae|Clostridium|Clostridium_disporicum|GUT_GENOME000200	Bacteria|Actinobacteriota|Coriobacteriia|Coriobacteriales|Coriobacteriaceae|Collinsella|GUT_GENOME284344	Bacteria|Firmicutes|Bacilli|RFN20|CAG-449|CAG-449|GUT_GENOME277187	Bacteria|Actinobacteriota|Coriobacteriia|Coriobacteriales|Coriobacteriaceae|Collinsella|GUT_GENOME271118	Bacteria|Actinobacteriota|Coriobacteriia|Coriobacteriales|Atopobiaceae|Olsenella_E|Olsenella_E_sp900119915|GUT_GENOME142589	Bacteria|Firmicutes_A|Clostridia|Oscillospirales|Ruminococcaceae|Hydrogenoanaerobacterium|GUT_GENOME127408	Bacteria|Actinobacteriota|Coriobacteriia|Coriobacteriales|Coriobacteriaceae|Collinsella|GUT_GENOME270820	Bacteria|Bacteroidota|Bacteroidia|Bacteroidales|Bacteroidaceae|Prevotellamassilia|GUT_GENOME267425	Bacteria|Bacteroidota|Bacteroidia|Bacteroidales|Bacteroidaceae|Prevotellamassilia|Prevotellamassilia_sp000437675|GUT_GENOME217236	Bacteria|Proteobacteria|Alphaproteobacteria|RF32|CAG-239|51-20|GUT_GENOME219382	Bacteria|Firmicutes_A|Clostridia|Oscillospirales|Oscillospiraceae|CAG-110|GUT_GENOME117758	Bacteria|Proteobacteria|Gammaproteobacteria|Enterobacterales|Enterobacteriaceae|Nissabacter|Nissabacter_archeti|GUT_GENOME231599	Bacteria|Actinobacteriota|Coriobacteriia|Coriobacteriales|Coriobacteriaceae|Collinsella|GUT_GENOME002690	Bacteria|Firmicutes|Bacilli|RF39|CAG-611|CAG-710|GUT_GENOME260239	Bacteria|Firmicutes_A|Clostridia|4C28d-15|CAG-917|CAG-475|GUT_GENOME133961	Bacteria|Firmicutes_A|Clostridia|Lachnospirales|Lachnospiraceae|GUT_GENOME237449	Bacteria|Firmicutes_A|Clostridia|Lachnospirales|GUT_GENOME155718	Bacteria|Firmicutes_A|Clostridia|TANB77|CAG-508|CAG-269|GUT_GENOME038048	Bacteria|Actinobacteriota|Coriobacteriia|Coriobacteriales|Coriobacteriaceae|Collinsella|GUT_GENOME024536	Bacteria|Actinobacteriota|Coriobacteriia|Coriobacteriales|Coriobacteriaceae|Collinsella|GUT_GENOME195439	Bacteria|Actinobacteriota|Coriobacteriia|Coriobacteriales|Coriobacteriaceae|Collinsella|GUT_GENOME106132	Bacteria|Bacteroidota|Bacteroidia|Bacteroidales|Bacteroidaceae|Bacteroides|GUT_GENOME231300	Bacteria|Actinobacteriota|Coriobacteriia|Coriobacteriales|Coriobacteriaceae|Collinsella|GUT_GENOME160490	Bacteria|Firmicutes_A|Clostridia|Oscillospirales|Ruminococcaceae|GUT_GENOME010791	Bacteria|Firmicutes_A|Clostridia|Oscillospirales|Acutalibacteraceae|UBA737|UBA737_sp002431945|GUT_GENOME259081	Bacteria|Actinobacteriota|Coriobacteriia|Coriobacteriales|Coriobacteriaceae|Collinsella|GUT_GENOME266866	Bacteria|Firmicutes_A|Clostridia|TANB77|CAG-508|GUT_GENOME090342	Bacteria|Fusobacteriota|Fusobacteriia|Fusobacteriales|Fusobacteriaceae|Fusobacterium_A|GUT_GENOME250230	Bacteria|Firmicutes_A|Clostridia|Lachnospirales|Anaerotignaceae|GUT_GENOME083297	Bacteria|Actinobacteriota|Coriobacteriia|Coriobacteriales|Coriobacteriaceae|Collinsella|GUT_GENOME097649	Bacteria|Actinobacteriota|Coriobacteriia|Coriobacteriales|Coriobacteriaceae|Collinsella|GUT_GENOME206546	Bacteria|Firmicutes_A|Clostridia|4C28d-15|CAG-727|GUT_GENOME095426	Bacteria|Actinobacteriota|Coriobacteriia|Coriobacteriales|Coriobacteriaceae|Collinsella|GUT_GENOME265265	Bacteria|Actinobacteriota|Coriobacteriia|Coriobacteriales|Eggerthellaceae|Senegalimassilia|GUT_GENOME260489	Bacteria|Actinobacteriota|Coriobacteriia|Coriobacteriales|Coriobacteriaceae|Collinsella|GUT_GENOME278952	Bacteria|Actinobacteriota|Coriobacteriia|Coriobacteriales|Coriobacteriaceae|Collinsella|GUT_GENOME023976	Bacteria|Actinobacteriota|Coriobacteriia|Coriobacteriales|Coriobacteriaceae|Collinsella|GUT_GENOME265497	Bacteria|Actinobacteriota|Coriobacteriia|Coriobacteriales|Coriobacteriaceae|Collinsella|GUT_GENOME060023	Bacteria|Firmicutes_A|Clostridia|Peptostreptococcales|Anaerovoracaceae|Emergencia|Emergencia_sp900066695|GUT_GENOME000246	Bacteria|Firmicutes_A|Clostridia|4C28d-15|CAG-727|UBA7597|GUT_GENOME274675	Bacteria|Actinobacteriota|Coriobacteriia|Coriobacteriales|Coriobacteriaceae|Collinsella|GUT_GENOME026269	Bacteria|Actinobacteriota|Actinobacteria|Actinomycetales|Actinomycetaceae|Mobiluncus|GUT_GENOME244248	Bacteria|Bacteroidota|Bacteroidia|Bacteroidales|Muribaculaceae|GUT_GENOME218246	Bacteria|Actinobacteriota|Coriobacteriia|Coriobacteriales|Coriobacteriaceae|Collinsella|GUT_GENOME257708	Bacteria|Actinobacteriota|Coriobacteriia|Coriobacteriales|Coriobacteriaceae|Collinsella|GUT_GENOME161205	Bacteria|Bacteroidota|Bacteroidia|Bacteroidales|Bacteroidaceae|Prevotella|Prevotella_sp900290275|GUT_GENOME128517	Bacteria|Firmicutes|Bacilli|RF39|CAG-1000|CAG-628|CAG-628_sp003524085|GUT_GENOME253901	Bacteria|Firmicutes_A|Clostridia|Lachnospirales|Lachnospiraceae|GUT_GENOME008455	Bacteria|Actinobacteriota|Coriobacteriia|Coriobacteriales|Coriobacteriaceae|Collinsella|GUT_GENOME135796	Bacteria|Proteobacteria|Alphaproteobacteria|RF32|CAG-239|CAG-267|GUT_GENOME041818	Bacteria|Firmicutes_A|Clostridia|Saccharofermentanales|DTU023|GUT_GENOME243901	Bacteria|Actinobacteriota|Coriobacteriia|Coriobacteriales|Coriobacteriaceae|Collinsella|GUT_GENOME162735	Bacteria|Firmicutes|Bacilli|Staphylococcales|Gemellaceae|Gemella|Gemella_morbillorum|GUT_GENOME283163	Bacteria|Bacteroidota|Bacteroidia|Bacteroidales|Muribaculaceae|CAG-485|GUT_GENOME067546	Bacteria|Actinobacteriota|Coriobacteriia|Coriobacteriales|Atopobiaceae|Olsenella_B|GUT_GENOME235948	Bacteria|Firmicutes_A|Clostridia|Oscillospirales|Acutalibacteraceae|An200|GUT_GENOME175197	Bacteria|Firmicutes_A|Clostridia|Oscillospirales|Acutalibacteraceae|CAG-217|GUT_GENOME008785	Bacteria|Bacteroidota|Bacteroidia|Bacteroidales|Tannerellaceae|Parabacteroides|GUT_GENOME120108	Bacteria|Actinobacteriota|Coriobacteriia|Coriobacteriales|Coriobacteriaceae|Collinsella|GUT_GENOME075185	Bacteria|Firmicutes_A|Clostridia|Monoglobales|Monoglobaceae|GUT_GENOME257473	Bacteria|Bacteroidota|Bacteroidia|Bacteroidales|Bacteroidaceae|Bacteroides_A|GUT_GENOME044788	Bacteria|Firmicutes_A|Clostridia|Lachnospirales|Lachnospiraceae|SZUA-378|GUT_GENOME007714	Bacteria|Actinobacteriota|Coriobacteriia|Coriobacteriales|Coriobacteriaceae|Collinsella|GUT_GENOME202124	Bacteria|Actinobacteriota|Coriobacteriia|Coriobacteriales|Coriobacteriaceae|Collinsella|GUT_GENOME158521	Bacteria|Firmicutes_A|Clostridia|TANB77|CAG-508|CAG-269|GUT_GENOME111344	Bacteria|Firmicutes_A|Clostridia|4C28d-15|CAG-727|UBA10281|GUT_GENOME116287	Bacteria|Firmicutes_A|Clostridia|Oscillospirales|Ruminococcaceae|Fournierella|GUT_GENOME257069	Bacteria|Actinobacteriota|Coriobacteriia|Coriobacteriales|Coriobacteriaceae|Collinsella|GUT_GENOME025412	Bacteria|Firmicutes|Bacilli|Lactobacillales|Streptococcaceae|Streptococcus|Streptococcus_agalactiae|GUT_GENOME141414	Bacteria|Actinobacteriota|Coriobacteriia|Coriobacteriales|Coriobacteriaceae|Collinsella|GUT_GENOME231296	Bacteria|Firmicutes_A|Clostridia|Lachnospirales|Lachnospiraceae|UBA7096|GUT_GENOME117534	Bacteria|Firmicutes_A|Clostridia|Oscillospirales|Oscillospiraceae|CAG-83|GUT_GENOME127495	Bacteria|Bacteroidota|Bacteroidia|Bacteroidales|Coprobacteraceae|Coprobacter|GUT_GENOME219276	Bacteria|Firmicutes_A|Clostridia|Lachnospirales|Lachnospiraceae|Clostridium_M|GUT_GENOME237529	Bacteria|Actinobacteriota|Coriobacteriia|Coriobacteriales|Coriobacteriaceae|Collinsella|GUT_GENOME060258	Bacteria|Firmicutes_B|Dehalobacteriia|UBA4068|UBA4068|GUT_GENOME256939	Bacteria|Firmicutes_A|Clostridia|Christensenellales|CAG-138|GUT_GENOME025577	Bacteria|Firmicutes_A|Clostridia|4C28d-15|GUT_GENOME217799	Bacteria|Firmicutes_A|Clostridia|Lachnospirales|Lachnospiraceae|Acetatifactor|GUT_GENOME017938	Bacteria|Firmicutes_A|Clostridia|Oscillospirales|Oscillospiraceae|UBA738|GUT_GENOME087393	Bacteria|Firmicutes|Bacilli|RF39|CAG-611|UBA7057|GUT_GENOME071017	Bacteria|Firmicutes_A|Clostridia|Oscillospirales|Oscillospiraceae|NK3B98|GUT_GENOME246267	Bacteria|Firmicutes_A|Clostridia|Lachnospirales|Lachnospiraceae|GUT_GENOME236871	Bacteria|Firmicutes_A|Clostridia|Oscillospirales|Acutalibacteraceae|Acutalibacter|GUT_GENOME089207	Bacteria|Firmicutes_A|Clostridia|Lachnospirales|Lachnospiraceae|CAG-56|GUT_GENOME064659	Bacteria|Actinobacteriota|Coriobacteriia|Coriobacteriales|Coriobacteriaceae|Collinsella|GUT_GENOME179941	Bacteria|Actinobacteriota|Coriobacteriia|Coriobacteriales|Coriobacteriaceae|Collinsella|GUT_GENOME257001	Bacteria|Bacteroidota|Bacteroidia|Bacteroidales|Muribaculaceae|CAG-485|GUT_GENOME275708	Bacteria|Firmicutes|Bacilli|Erysipelotrichales|Erysipelotrichaceae|Holdemania|Holdemania_massiliensis|GUT_GENOME096302	Bacteria|Firmicutes|Bacilli|RF39|CAG-1000|CAG-582|GUT_GENOME215006	Bacteria|Actinobacteriota|Coriobacteriia|Coriobacteriales|Coriobacteriaceae|Collinsella|GUT_GENOME201992	Bacteria|Firmicutes_A|Clostridia|Lachnospirales|Lachnospiraceae|Bariatricus|Bariatricus_massiliensis|GUT_GENOME185278	Bacteria|Firmicutes_A|Clostridia|Oscillospirales|Ruminococcaceae|Gemmiger|GUT_GENOME106095	Bacteria|Bacteroidota|Bacteroidia|Bacteroidales|Bacteroidaceae|Bacteroides|GUT_GENOME250527	Bacteria|Firmicutes_A|Clostridia|Oscillospirales|Oscillospiraceae|CAG-83|GUT_GENOME111335	Bacteria|Firmicutes_A|Clostridia|Lachnospirales|Lachnospiraceae|GUT_GENOME237866	Bacteria|Firmicutes_A|Clostridia|Clostridiales|Clostridiaceae|Clostridium_X|GUT_GENOME034183	Bacteria|Fusobacteriota|Fusobacteriia|Fusobacteriales|Fusobacteriaceae|Fusobacterium_A|Fusobacterium_A_sp900015295|GUT_GENOME045693	Bacteria|Bacteroidota|Bacteroidia|Bacteroidales|Marinifilaceae|Odoribacter|GUT_GENOME201325	Bacteria|Firmicutes_A|Clostridia|4C28d-15|CAG-727|UBA10281|GUT_GENOME011512	Bacteria|Actinobacteriota|Coriobacteriia|Coriobacteriales|Coriobacteriaceae|Collinsella|GUT_GENOME273906	Bacteria|Actinobacteriota|Coriobacteriia|Coriobacteriales|Coriobacteriaceae|Collinsella|GUT_GENOME218153	Bacteria|Firmicutes_C|Negativicutes|Veillonellales|Dialisteraceae|UBA1822|GUT_GENOME088395	Bacteria|Firmicutes_A|Clostridia|TANB77|CAG-508|CAG-269|GUT_GENOME219388	Bacteria|Firmicutes_A|Clostridia|Oscillospirales|Oscillospiraceae|NK3B98|GUT_GENOME092360	Bacteria|Firmicutes_C|Negativicutes|Acidaminococcales|Acidaminococcaceae|Phascolarctobacterium|GUT_GENOME098798	Bacteria|Bacteroidota|Bacteroidia|Flavobacteriales|Weeksellaceae|Chryseobacterium_B|Chryseobacterium_B_bovis|GUT_GENOME244290	Bacteria|Firmicutes_A|Clostridia|Lachnospirales|Lachnospiraceae|Acetatifactor|GUT_GENOME259535	Bacteria|Firmicutes_A|Clostridia|Oscillospirales|Ruminococcaceae|GUT_GENOME119698	Bacteria|Firmicutes|Bacilli|Erysipelotrichales|Erysipelatoclostridiaceae|KLE1796|GUT_GENOME099523	Bacteria|Firmicutes_A|Clostridia|Lachnospirales|Lachnospiraceae|GUT_GENOME252036	Bacteria|Firmicutes_A|Clostridia|Oscillospirales|Oscillospiraceae|F23-B02|GUT_GENOME026008	Bacteria|Proteobacteria|Gammaproteobacteria|Burkholderiales|Burkholderiaceae|Sutterella|GUT_GENOME210225	Bacteria|Firmicutes|Bacilli|Lactobacillales|Lactobacillaceae|Lactobacillus_B|Lactobacillus_B_animalis|GUT_GENOME000509	Bacteria|Firmicutes_A|Clostridia|Oscillospirales|Acutalibacteraceae|Ruminococcus_E|GUT_GENOME207169	Bacteria|Campylobacterota|Campylobacteria|Campylobacterales|Campylobacteraceae|Campylobacter_B|GUT_GENOME242646	Bacteria|Bacteroidota|Bacteroidia|Bacteroidales|Bacteroidaceae|Prevotella|Prevotella_sp900315955|GUT_GENOME118058	Bacteria|Firmicutes_A|Clostridia|Oscillospirales|Oscillospiraceae|NK3B98|GUT_GENOME251583	Bacteria|Actinobacteriota|Coriobacteriia|Coriobacteriales|Coriobacteriaceae|Collinsella|GUT_GENOME206946	Bacteria|Verrucomicrobiota|Lentisphaeria|Victivallales|Victivallaceae|Victivallis|GUT_GENOME279866	Bacteria|Actinobacteriota|Actinobacteria|Actinomycetales|Actinomycetaceae|Varibaculum|Varibaculum_cambriense_B|GUT_GENOME177165	Bacteria|Firmicutes_A|Clostridia|Lachnospirales|Lachnospiraceae|Ruminococcus_G|Ruminococcus_G_gauvreauii|GUT_GENOME103710	Bacteria|Firmicutes_A|Clostridia|Oscillospirales|Acutalibacteraceae|UBA737|GUT_GENOME283126	Bacteria|Campylobacterota|Campylobacteria|Campylobacterales|Campylobacteraceae|Campylobacter_A|Campylobacter_A_concisus_R|GUT_GENOME096243	Bacteria|Bacteroidota|Bacteroidia|Bacteroidales|Porphyromonadaceae|Porphyromonas|Porphyromonas_sp001808555|GUT_GENOME217658	Bacteria|Firmicutes|Bacilli|RF39|CAG-1000|CAG-460|GUT_GENOME120712	Bacteria|Proteobacteria|Gammaproteobacteria|Enterobacterales|Enterobacteriaceae|Enterobacter|Enterobacter_cloacae|GUT_GENOME143747	Bacteria|Actinobacteriota|Coriobacteriia|Coriobacteriales|Coriobacteriaceae|Collinsella|GUT_GENOME130768	Bacteria|Firmicutes_A|Clostridia|Oscillospirales|CAG-382|GUT_GENOME260281	Bacteria|Firmicutes|Bacilli|Bacillales|Bacillaceae_C|Bacillus_E|Bacillus_E_coagulans|GUT_GENOME001039	Bacteria|Firmicutes_A|Clostridia|Lachnospirales|Lachnospiraceae|CAG-81|GUT_GENOME139200	Bacteria|Firmicutes|Bacilli|RF39|CAG-1000|CAG-460|GUT_GENOME271927	Bacteria|Firmicutes_A|Clostridia|Lachnospirales|Anaerotignaceae|Anaerotignum|GUT_GENOME112667	Bacteria|Firmicutes_A|Clostridia|Lachnospirales|Lachnospiraceae|CAG-882|CAG-882_sp000435595|GUT_GENOME270304	Bacteria|Firmicutes_A|Clostridia|Lachnospirales|Lachnospiraceae|CAG-95|GUT_GENOME005886	Bacteria|Firmicutes|Bacilli|Lactobacillales|Lactobacillaceae|Lactobacillus|Lactobacillus_apis|GUT_GENOME037223	Bacteria|Firmicutes_A|Clostridia|Christensenellales|CAG-74|GUT_GENOME111334	Bacteria|Firmicutes_A|Clostridia|Oscillospirales|Acutalibacteraceae|Acutalibacter|GUT_GENOME092829	Bacteria|Firmicutes_A|Clostridia|Lachnospirales|Lachnospiraceae|GUT_GENOME017737	Bacteria|Firmicutes_A|Clostridia|Oscillospirales|Butyricicoccaceae|Agathobaculum|GUT_GENOME249369	Bacteria|Fusobacteriota|Fusobacteriia|Fusobacteriales|Fusobacteriaceae|Fusobacterium_B|GUT_GENOME032405	Bacteria|Actinobacteriota|Coriobacteriia|Coriobacteriales|Coriobacteriaceae|Collinsella|GUT_GENOME211688	Bacteria|Actinobacteriota|Coriobacteriia|Coriobacteriales|Coriobacteriaceae|Collinsella|GUT_GENOME196654	Bacteria|Cyanobacteria|Vampirovibrionia|Gastranaerophilales|Gastranaerophilaceae|CAG-196|GUT_GENOME236438	Bacteria|Bacteroidota|Bacteroidia|Bacteroidales|Bacteroidaceae|Bacteroides|GUT_GENOME231397	Bacteria|Firmicutes_A|Clostridia|Lachnospirales|Lachnospiraceae|GCA-900066755|GCA-900066755_sp900066755|GUT_GENOME000259	Bacteria|Firmicutes_A|Clostridia|Oscillospirales|Ruminococcaceae|Ruminococcus_C|GUT_GENOME283775	Bacteria|Firmicutes|Bacilli|RF39|UBA5348|CAG-1193|GUT_GENOME265378	Bacteria|Firmicutes_A|Clostridia|Peptostreptococcales|Anaerovoracaceae|CAG-145|CAG-145_sp003150015|GUT_GENOME131079	Bacteria|Actinobacteriota|Actinobacteria|Mycobacteriales|Mycobacteriaceae|Corynebacterium|GUT_GENOME212873	Bacteria|Bacteroidota|Bacteroidia|Bacteroidales|UBA932|RC9|GUT_GENOME180041	Bacteria|Firmicutes_A|Clostridia|Oscillospirales|Acutalibacteraceae|Acutalibacter|GUT_GENOME118429	Bacteria|Firmicutes_A|Clostridia|TANB77|CAG-508|CAG-269|GUT_GENOME116471	Bacteria|Actinobacteriota|Coriobacteriia|Coriobacteriales|Coriobacteriaceae|Collinsella|GUT_GENOME104300	Bacteria|Firmicutes_A|Clostridia|Oscillospirales|Acutalibacteraceae|Eubacterium_R|GUT_GENOME233285	Bacteria|Fusobacteriota|Fusobacteriia|Fusobacteriales|Leptotrichiaceae|Leptotrichia|GUT_GENOME156063	Bacteria|Bacteroidota|Bacteroidia|Bacteroidales|Bacteroidaceae|Paraprevotella|GUT_GENOME037806	Bacteria|Firmicutes_A|Clostridia|Lachnospirales|Lachnospiraceae|Lachnospira|GUT_GENOME270963	Bacteria|Proteobacteria|Gammaproteobacteria|Enterobacterales|Enterobacteriaceae|Enterobacter|Enterobacter_cancerogenus|GUT_GENOME095996	Bacteria|Firmicutes_A|Clostridia|Oscillospirales|Ruminococcaceae|GUT_GENOME244786	Bacteria|Firmicutes_G|SHA-98|DTUO25|GUT_GENOME217902	Bacteria|Firmicutes_A|Clostridia|Clostridiales|Clostridiaceae|Clostridium_X|Clostridium_X_cadaveris|GUT_GENOME142399	Bacteria|Actinobacteriota|Coriobacteriia|Coriobacteriales|Coriobacteriaceae|Collinsella|GUT_GENOME174301	Bacteria|Actinobacteriota|Coriobacteriia|Coriobacteriales|Coriobacteriaceae|Collinsella|GUT_GENOME097626	Bacteria|Actinobacteriota|Coriobacteriia|Coriobacteriales|Coriobacteriaceae|Collinsella|GUT_GENOME285195	Bacteria|Actinobacteriota|Coriobacteriia|Coriobacteriales|Coriobacteriaceae|Collinsella|GUT_GENOME106820	Bacteria|Bacteroidota|Bacteroidia|Bacteroidales|Bacteroidaceae|Bacteroides|GUT_GENOME258847	Bacteria|Campylobacterota|Campylobacteria|Campylobacterales|Campylobacteraceae|Campylobacter_B|GUT_GENOME078496	Bacteria|Firmicutes_A|Clostridia|Oscillospirales|Ruminococcaceae|Faecalibacterium|GUT_GENOME239280	Bacteria|Actinobacteriota|Coriobacteriia|Coriobacteriales|Coriobacteriaceae|Collinsella|GUT_GENOME263030	Bacteria|Actinobacteriota|Coriobacteriia|Coriobacteriales|Coriobacteriaceae|Collinsella|GUT_GENOME217915	Bacteria|Actinobacteriota|Coriobacteriia|Coriobacteriales|Coriobacteriaceae|Collinsella|GUT_GENOME260230	Bacteria|Proteobacteria|Gammaproteobacteria|Enterobacterales|Enterobacteriaceae|Providencia|Providencia_rettgeri_C|GUT_GENOME264766	Bacteria|Actinobacteriota|Coriobacteriia|Coriobacteriales|Coriobacteriaceae|Collinsella|GUT_GENOME128621	Bacteria|Firmicutes|Bacilli|RF39|CAG-1000|CAG-605|GUT_GENOME285288	Bacteria|Actinobacteriota|Coriobacteriia|Coriobacteriales|Coriobacteriaceae|Collinsella|Collinsella_aerofaciens_F|GUT_GENOME257574	Bacteria|Firmicutes_A|Clostridia|Oscillospirales|Ruminococcaceae|Angelakisella|GUT_GENOME128124	Bacteria|Firmicutes_A|Clostridia|Oscillospirales|Ruminococcaceae|GUT_GENOME246198	Bacteria|Firmicutes_A|Clostridia|Oscillospirales|Acutalibacteraceae|UBA5905|GUT_GENOME127505	Bacteria|Bacteroidota|Bacteroidia|Bacteroidales|Rikenellaceae|Alistipes|Alistipes_sp900083545|GUT_GENOME096556	Bacteria|Bacteroidota|Bacteroidia|Bacteroidales|Bacteroidaceae|Prevotella|GUT_GENOME229012	Bacteria|Actinobacteriota|Coriobacteriia|Coriobacteriales|Coriobacteriaceae|Collinsella|GUT_GENOME122330	Bacteria|Bacteroidota|Bacteroidia|Bacteroidales|Bacteroidaceae|Bacteroides|GUT_GENOME246421	Bacteria|Firmicutes|Bacilli|Lactobacillales|Lactobacillaceae|Lactobacillus_C|Lactobacillus_C_zeae|GUT_GENOME142434	Bacteria|Bacteroidota|Bacteroidia|Bacteroidales|Porphyromonadaceae|Porphyromonas|Porphyromonas_gingivalis|GUT_GENOME221971	Bacteria|Actinobacteriota|Coriobacteriia|Coriobacteriales|Coriobacteriaceae|Collinsella|GUT_GENOME273156	Bacteria|Actinobacteriota|Coriobacteriia|Coriobacteriales|Coriobacteriaceae|Collinsella|GUT_GENOME159033	Bacteria|Bacteroidota|Bacteroidia|Bacteroidales|Bacteroidaceae|Prevotella|GUT_GENOME094099	Bacteria|Actinobacteriota|Coriobacteriia|Coriobacteriales|Coriobacteriaceae|Collinsella|GUT_GENOME197982	Bacteria|Actinobacteriota|Coriobacteriia|Coriobacteriales|Coriobacteriaceae|Collinsella|GUT_GENOME246554	Bacteria|Firmicutes|Bacilli|Lactobacillales|Lactobacillaceae|Lactobacillus_G|Lactobacillus_G_parafarraginis|GUT_GENOME147630	Bacteria|Desulfobacterota_A|Desulfovibrionia|Desulfovibrionales|Desulfovibrionaceae|Bilophila|GUT_GENOME099050	Bacteria|Actinobacteriota|Coriobacteriia|Coriobacteriales|Coriobacteriaceae|Collinsella|GUT_GENOME270248	Bacteria|Actinobacteriota|Coriobacteriia|Coriobacteriales|Coriobacteriaceae|Collinsella|GUT_GENOME201215	Bacteria|Firmicutes|Bacilli|Lactobacillales|Lactobacillaceae|Weissella|Weissella_confusa|GUT_GENOME000743	Bacteria|Bacteroidota|Bacteroidia|Bacteroidales|Tannerellaceae|Parabacteroides|Parabacteroides_timonensis|GUT_GENOME097684	Bacteria|Firmicutes|Bacilli|Lactobacillales|Streptococcaceae|Streptococcus|GUT_GENOME000572	Bacteria|Actinobacteriota|Coriobacteriia|Coriobacteriales|Coriobacteriaceae|Collinsella|GUT_GENOME268069	Bacteria|Firmicutes|Bacilli|Lactobacillales|Streptococcaceae|Streptococcus|Streptococcus_timonensis|GUT_GENOME096569	Bacteria|Firmicutes|Bacilli|Lactobacillales|Streptococcaceae|Streptococcus|Streptococcus_sp000479315|GUT_GENOME140314	Bacteria|Firmicutes_A|Clostridia|Oscillospirales|Ruminococcaceae|Ruminococcus|GUT_GENOME193642	Bacteria|Actinobacteriota|Coriobacteriia|Coriobacteriales|Coriobacteriaceae|Collinsella|GUT_GENOME211792	Bacteria|Actinobacteriota|Coriobacteriia|Coriobacteriales|Coriobacteriaceae|Collinsella|GUT_GENOME043156	Bacteria|Actinobacteriota|Coriobacteriia|Coriobacteriales|Coriobacteriaceae|Collinsella|GUT_GENOME137467	Bacteria|Actinobacteriota|Coriobacteriia|Coriobacteriales|Coriobacteriaceae|Collinsella|Collinsella_aerofaciens_F|GUT_GENOME258848	Bacteria|Bacteroidota|Bacteroidia|Bacteroidales|Porphyromonadaceae|Porphyromonas|GUT_GENOME181651	Bacteria|Actinobacteriota|Coriobacteriia|Coriobacteriales|Coriobacteriaceae|Collinsella|GUT_GENOME161027	Bacteria|Firmicutes_A|Clostridia|Peptostreptococcales|Anaerovoracaceae|CAG-145|GUT_GENOME121397	Bacteria|Actinobacteriota|Coriobacteriia|Coriobacteriales|Coriobacteriaceae|Collinsella|Collinsella_aerofaciens|GUT_GENOME126312	Bacteria|Proteobacteria|Gammaproteobacteria|Enterobacterales|Enterobacteriaceae|Enterobacter_A|Enterobacter_A_timonensis|GUT_GENOME096543	Bacteria|Firmicutes|Bacilli|Lactobacillales|Streptococcaceae|Streptococcus|GUT_GENOME017790	Bacteria|Actinobacteriota|Coriobacteriia|Coriobacteriales|Coriobacteriaceae|Collinsella|GUT_GENOME027582	Bacteria|Actinobacteriota|Actinobacteria|Actinomycetales|Brevibacteriaceae|Brevibacterium|Brevibacterium_senegalense|GUT_GENOME096273	Bacteria|Actinobacteriota|Coriobacteriia|Coriobacteriales|Coriobacteriaceae|Collinsella|GUT_GENOME196479	Bacteria|Actinobacteriota|Coriobacteriia|Coriobacteriales|Coriobacteriaceae|Collinsella|GUT_GENOME023561	Bacteria|Actinobacteriota|Coriobacteriia|Coriobacteriales|Coriobacteriaceae|Collinsella|GUT_GENOME276156	Bacteria|Actinobacteriota|Coriobacteriia|Coriobacteriales|Coriobacteriaceae|Collinsella|GUT_GENOME196774	Bacteria|Actinobacteriota|Coriobacteriia|Coriobacteriales|Coriobacteriaceae|Collinsella|GUT_GENOME105800	Bacteria|Actinobacteriota|Coriobacteriia|Coriobacteriales|Coriobacteriaceae|Collinsella|GUT_GENOME161643	Bacteria|Actinobacteriota|Coriobacteriia|Coriobacteriales|Coriobacteriaceae|Collinsella|GUT_GENOME272267	Bacteria|Actinobacteriota|Coriobacteriia|Coriobacteriales|Coriobacteriaceae|Collinsella|Collinsella_aerofaciens_A|GUT_GENOME147602		Unique pathway ID	P1	P2	P3	P4	P5	P6	P7	P8	P9	P10	P11	P12	P13	P14	P15	P16	P17	P18	P19	P20	P21	P22	P23	P24	P25	P26	P27	P28	P29	P30	P31	P32	P33	P34	P35	P36	P37	P38	P39	P40	P41	P42	P43	P44	P45	P46	P47	P48	P49	P50	P51	P52	P53	P54	P55	P56	P57	P58	P59	P60	P61	P62	P63	P64	P65	P66	P67	P68	P69	P70	P71	P72	P73	P74	P75	P76	P77	P78	P79	P80	P81	P82	P83	P84	P85	P86	P87	P88	P89	P90	P91	P92	P93	P94	P95	P96	P97	P98	P99	P100	P101	P102	P103	P104	P105	P106	P107	P108	P109	P110	P111	P112	P113	P114	P115	P116	P117	P118	P119	P120	P121	P122	P123	P124	P125	P126	P127	P128	P129	P130	P131	P132	P133	P134	P135	P136	P137	P138	P139	P140	P141	P142	P143	P144	P145	P146	P147	P148	P149	P150	P151	P152	P153	P154	P155	P156	P157	P158	P159	P160	P161	P162	P163	P164	P165	P166	P167	P168	P169	P170	P171	P172	P173	P174	P175	P176	P177	P178	P179	P180	P181	P182	P183	P184	P185	P186	P187	P188	P189	P190	P191	P192	P193	P194	P195	P196	P197	P198	P199	P200	P201	P202	P203	P204	P205	P206	P207	P208	P209	P210	P211	P212	P213	P214	P215	P216	P217	P218	P219	P220	P221	P222	P223	P224	P225	P226	P227	P228	P229	P230	P231	P232	P233	P234	P235	P236	P237	P238	P239	P240	P241	P242	P243	P244	P245	P246	P247	P248	P249	P250	P251	P252	P253	P254	P255	P256	P257	P258	P259	P260	P261	P262	P263	P264	P265	P266	P267	P268	P269	P270	P271	P272	P273	P274	P275	P276	P277	P278	P279	P280	P281	P282	P283	P284	P285	P286	P287	P288	P289	P290	P291	P292	P293	P294	P295	P296	P297	P298	P299	P300	P301	P302	P303	P304	P305	P306	P307	P308	P309	P310	P311	P312	P313	P314	P315	P316	P317	P318	P319	P320	P321	P322	P323	P324	P325	P326	P327	P328	P329	P330	P331	P332	P333	P334	P335	P336	P337	P338	P339	P340	P341	P342	P343	P344	P345	P346	P347	P348	P349	P350	P351	P352	P353	P354	P355	P356	P357	P358	P359	P360	P361	P362	P363	P364	P365	P366	P367	P368	P369	P370	P371	P372	P373	P374	P375	P376	P377	P378	P379	P380	P381	P382	P383	P384	P385	P386	P387	P388	P389	P390	P391	P392	P393	P394	P395	P396	P397	P398	P399	P400	P401	P402	P403	P404	P405	P406	P407	P408	P409	P410	P411	P412	P413	P414	P415	P416	P417	P418	P419	P420	P421	P422	P423	P424	P425	P426	P427	P428	P429	P430	P431	P432	P433	P434	P435	P436	P437	P438	P439	P440	P441	P442	P443	P444	P445	P446	P447	P448	P449	P450	P451	P452	P453	P454	P455	P456	P457	P458	P459	P460	P461	P462	P463	P464	P465	P466	P467	P468		Full phylogeny	Bacteria|Actinobacteria|Actinobacteria|Bifidobacteriales|Bifidobacteriaceae|Bifidobacterium|bf433b13b3569c79e7ae969984716102	Bacteria|Bacteroidetes|Bacteroidia|Bacteroidales|Bacteroidaceae|Bacteroides|e225ba0dcb8cabe16342b741632a4abc	Bacteria|Firmicutes|Clostridia|Clostridiales|Lachnospiraceae|Blautia|9cfe725cbc7425e46f4187fab5fa0f06	Bacteria|Actinobacteria|Actinobacteria|Bifidobacteriales|Bifidobacteriaceae|Bifidobacterium|cb0ee845048697c3f61acb6c0f55e4da	Bacteria|Firmicutes|Clostridia|Clostridiales|Lachnospiraceae|_Ruminococcus__gnavus_group|4c55130c0c357ba1ef0b8be3e0b43d5a	Bacteria|Proteobacteria|Gammaproteobacteria|Enterobacteriales|Enterobacteriaceae|Escherichia_Shigella|702863a16befa6544417ca84ff5fa15f	Bacteria|Firmicutes|Clostridia|Clostridiales|Ruminococcaceae|Faecalibacterium|4317c4fd252c47f7bbd489088637e27c	Bacteria|Bacteroidetes|Bacteroidia|Bacteroidales|Bacteroidaceae|Bacteroides|Bacteroides_fragilis|e4ff977779e55fd468279335cd2a0a77	Bacteria|Proteobacteria|Gammaproteobacteria|Enterobacteriales|Enterobacteriaceae|4090d8acbd0f210b9206283b5661bc3a	Bacteria|Actinobacteria|Coriobacteriia|Coriobacteriales|Coriobacteriaceae|Collinsella|abf36f131d37f0c3ec0a9bd817b7a828	Bacteria|Firmicutes|Clostridia|Clostridiales|Lachnospiraceae|Fusicatenibacter|c74a846874b028aef0431a4f9111e277	Bacteria|Firmicutes|Clostridia|Clostridiales|Lachnospiraceae|Agathobacter|df7c6887957b865e198457ab27c9dd02	Bacteria|Actinobacteria|Actinobacteria|Bifidobacteriales|Bifidobacteriaceae|Bifidobacterium|Bifidobacterium_bifidum|79fb9c1c9e58de45c7a3b5f7f66bb810	Bacteria|Firmicutes|Negativicutes|Selenomonadales|Veillonellaceae|Megasphaera|Megasphaera___uncultured_organism|bb61533d4f197135520b41ddc5798a51	Bacteria|Bacteroidetes|Bacteroidia|Bacteroidales|Bacteroidaceae|Bacteroides|Bacteroides_stercoris_ATCC_43183|73c1acb7d7cc28266e39d1062ca00791	Bacteria|Firmicutes|Clostridia|Clostridiales|Lachnospiraceae|Blautia|6159fa5c7ec944a12af326adef4c28f7	Bacteria|Bacteroidetes|Bacteroidia|Bacteroidales|Bacteroidaceae|Bacteroides|Bacteroides_massiliensis_B84634___Timone_84634___DSM_17679___JCM_13223|cef4466ae1c084cd8fd5d5cc1f54086a	Bacteria|Firmicutes|Bacilli|Lactobacillales|Streptococcaceae|Streptococcus|22641d25b6425afafd5ba24847a973a0	Bacteria|Bacteroidetes|Bacteroidia|Bacteroidales|Tannerellaceae|Parabacteroides|8fabd5da684d71dac30ed2a19870bf7d	Bacteria|Firmicutes|Clostridia|Clostridiales|Lachnospiraceae|273bde0b14952e46a7aeed6800029add	Bacteria|Bacteroidetes|Bacteroidia|Bacteroidales|Bacteroidaceae|Bacteroides|Bacteroides_uniformis|bd6708418b49838fcac4392ec393f241	Bacteria|Firmicutes|Erysipelotrichia|Erysipelotrichales|Erysipelotrichaceae|Erysipelatoclostridium|367bc90cba3645d809f3a67e5c1c9e30	Bacteria|Firmicutes|Clostridia|Clostridiales|Ruminococcaceae|Faecalibacterium|95b7e617640580928b855f6d3fcee81d	Bacteria|Bacteroidetes|Bacteroidia|Bacteroidales|Bacteroidaceae|Bacteroides|01c5bf414ffedec2ecae8e8870a4a963	Bacteria|Actinobacteria|Actinobacteria|Bifidobacteriales|Bifidobacteriaceae|Bifidobacterium|7144536aa55e77ddbef6ce8cf69af9d6	Bacteria|Firmicutes|Bacilli|Lactobacillales|Enterococcaceae|Enterococcus|3168010a8039ac81d5d6693bb87d7755	Bacteria|Firmicutes|Clostridia|Clostridiales|Lachnospiraceae|_Ruminococcus__torques_group|_Ruminococcus__torques_group___metagenome|cc754cba866e81df2cd2be1110ea4126	Bacteria|Bacteroidetes|Bacteroidia|Bacteroidales|Bacteroidaceae|Bacteroides|a8cb43c1a7e3f02f231c213ef305e3d7	Bacteria|Bacteroidetes|Bacteroidia|Bacteroidales|Bacteroidaceae|Bacteroides|Bacteroides_dorei|38159834278da1689614ab66732b5ec3	Bacteria|Firmicutes|Clostridia|Clostridiales|Ruminococcaceae|Ruminococcus_2|5894894ca652e49995d28b2a8d748e9e	Bacteria|Firmicutes|Clostridia|Clostridiales|Lachnospiraceae|Anaerostipes|04523f620ad15fb16482652f0e449100	Bacteria|Proteobacteria|Gammaproteobacteria|Enterobacteriales|Enterobacteriaceae|a5ec941eda0b72ffe6fb3c3f9be9822d	Bacteria|Firmicutes|Negativicutes|Selenomonadales|Veillonellaceae|Veillonella|Veillonella_seminalis_ACS_216_V_Col6b|13745a8b122adf379f625879d5ef25b0	Bacteria|Bacteroidetes|Bacteroidia|Bacteroidales|Bacteroidaceae|Bacteroides|8cea6bdea0a0ccf806ce8954256ea2c2	Bacteria|Firmicutes|Clostridia|Clostridiales|Ruminococcaceae|Faecalibacterium|392f87fe2a82c5f0aa7d440bfd7a6070	Bacteria|Bacteroidetes|Bacteroidia|Bacteroidales|Rikenellaceae|Alistipes|uncultured_Alistipes_sp_|a43e416cc52292882de195fda55aac8b	Bacteria|Firmicutes|Clostridia|Clostridiales|Lachnospiraceae|ae3e05b45480edb929210a6ed73567f1	Bacteria|Bacteroidetes|Bacteroidia|Bacteroidales|Bacteroidaceae|Bacteroides|8c5c0fb40d02329c7e68c18981acc17c	Bacteria|Bacteroidetes|Bacteroidia|Bacteroidales|Prevotellaceae|Prevotella_9|cc37711b2fc35af37df35c4ef45caa00	Bacteria|Firmicutes|Clostridia|Clostridiales|Ruminococcaceae|Subdoligranulum|9476106aed53e63d4d59dc356bdab3d4	Bacteria|Firmicutes|Bacilli|Lactobacillales|Streptococcaceae|Lactococcus|4c857e38952c3ae6ddab5821f2a1d5ad	Bacteria|Firmicutes|Clostridia|Clostridiales|Peptostreptococcaceae|Romboutsia|33d0f3249598c5a4638e2335bff3befd	Bacteria|Firmicutes|Clostridia|Clostridiales|Lachnospiraceae|_Eubacterium__hallii_group|6f39c8361465c64723b8f0838bd98610	Bacteria|Firmicutes|Clostridia|Clostridiales|Lachnospiraceae|Blautia|Ruminococcus_sp__Marseille_P328|65987332db70fa5ff6464f236fc4019e	Bacteria|Bacteroidetes|Bacteroidia|Bacteroidales|Bacteroidaceae|Bacteroides|8d40c4b86023e4e2e73986615e745d90	Bacteria|Firmicutes|Clostridia|Clostridiales|Lachnospiraceae|Roseburia|28e144483b6668157a310e1fefa23f4b	Bacteria|Firmicutes|Clostridia|Clostridiales|Lachnospiraceae|Dorea|c7239e4888f4853609e77c516105ded8	Bacteria|Firmicutes|Clostridia|Clostridiales|Peptostreptococcaceae|Intestinibacter|1e78692e5deaaa918b10791453286d74	Bacteria|Firmicutes|Clostridia|Clostridiales|Ruminococcaceae|Subdoligranulum|5e7ad75500b1353ef4904f6349f5457f	Bacteria|Firmicutes|Clostridia|Clostridiales|Clostridiaceae_1|Clostridium_sensu_stricto_1|Clostridium_sensu_stricto_1___human_gut_metagenome|8380e34b4ab9ab80332ae7387fb91c5e	Bacteria|Bacteroidetes|Bacteroidia|Bacteroidales|Bacteroidaceae|Bacteroides|b01ecbadfbd892e6ebaafaa4021bbc28	Bacteria|Firmicutes|Clostridia|Clostridiales|Ruminococcaceae|Ruminococcus_1|Ruminococcus_1___uncultured_organism|76d46aedc84d588583a6a401eae5f2dc	Bacteria|Proteobacteria|Gammaproteobacteria|Betaproteobacteriales|Burkholderiaceae|Parasutterella|Parasutterella___uncultured_organism|db1551bb0ce31d677957be65fd49465e	Bacteria|Firmicutes|Clostridia|Clostridiales|Lachnospiraceae|Blautia|a4acf63a1a71dc294b3901c9b589edd8	Bacteria|Firmicutes|Clostridia|Clostridiales|Lachnospiraceae|Lachnoclostridium|2c1d5d5933f563dc999e12bb0b8b9d08	Bacteria|Firmicutes|Clostridia|Clostridiales|Lachnospiraceae|Roseburia|4c2b15f631291886ae5be80f3e90358d	Bacteria|Firmicutes|Bacilli|Lactobacillales|Enterococcaceae|Enterococcus|7cfb0d894200e50d50f69fdbe746cbf7	Bacteria|Firmicutes|Clostridia|Clostridiales|Ruminococcaceae|Flavonifractor|b5ec8594086324c5cc6ae501ae33f31f	Bacteria|Bacteroidetes|Bacteroidia|Bacteroidales|Tannerellaceae|Parabacteroides|7d07117dca7cba5b4df6de66da328c3a	Bacteria|Firmicutes|Bacilli|Lactobacillales|Streptococcaceae|Streptococcus|f70eebaea8eb93c7ae547803ab524ccf	Bacteria|Bacteroidetes|Bacteroidia|Bacteroidales|Tannerellaceae|Parabacteroides|Parabacteroides_distasonis|43ef9dd4cf547112c5a837a5f520fe94	Bacteria|Proteobacteria|Gammaproteobacteria|Betaproteobacteriales|Burkholderiaceae|Sutterella|3a24c512604b5e49456009a30efd2e7d	Bacteria|Bacteroidetes|Bacteroidia|Bacteroidales|Rikenellaceae|Alistipes|d3025d9002f7aba95b74af789e34ad2a	Bacteria|Bacteroidetes|Bacteroidia|Bacteroidales|Bacteroidaceae|Bacteroides|1903c2b2cff5a16bccd767c5872935ab	Bacteria|Firmicutes|Clostridia|Clostridiales|Lachnospiraceae|Lachnoclostridium|uncultured_Firmicutes_bacterium|fb574c4f6c551621e99d84aaa99850d9	Bacteria|Bacteroidetes|Bacteroidia|Bacteroidales|Bacteroidaceae|Bacteroides|Bacteroides_uniformis|e1e995e9b07ff95f442c1ec6719fddcf	Bacteria|Firmicutes|Clostridia|Clostridiales|Clostridiaceae_1|Clostridium_sensu_stricto_1|c798c71777d09998678bb746edf39e34	Bacteria|Firmicutes|Erysipelotrichia|Erysipelotrichales|Erysipelotrichaceae|_Clostridium__innocuum_group|b3be3fa56ddc59e9410548b75b20fc9f	Bacteria|Firmicutes|Negativicutes|Selenomonadales|Acidaminococcaceae|Acidaminococcus|Acidaminococcus___uncultured_organism|c91ac74d5c71b5fd09dc7e88600b376c	Bacteria|Bacteroidetes|Bacteroidia|Bacteroidales|Prevotellaceae|Prevotella_9|e223ae041617242f2174357646f42c9f	Bacteria|Firmicutes|Negativicutes|Selenomonadales|Veillonellaceae|Megamonas|29d779ee065ce0702e238ee589d16e0d	Bacteria|Firmicutes|Clostridia|Clostridiales|Peptostreptococcaceae|Clostridioides|Clostridioides_difficile|920869b7f9757caf01fa3c4ef485a49a	Bacteria|Bacteroidetes|Bacteroidia|Bacteroidales|Tannerellaceae|Parabacteroides|5f67c887768ab984c42eaab481f61241	Bacteria|Firmicutes|Clostridia|Clostridiales|Lachnospiraceae|Anaerostipes|a106f57d0331a6382158b481fc330b67	Bacteria|Firmicutes|Clostridia|Clostridiales|Ruminococcaceae|_Eubacterium__coprostanoligenes_group|_Eubacterium__coprostanoligenes_group___uncultured_organism|84d08a6d0dfa32575008aa59d2dc374b	Bacteria|Proteobacteria|Gammaproteobacteria|Betaproteobacteriales|Burkholderiaceae|Sutterella|09030ad6c8654744adecab9fcfa8fc79	Bacteria|Proteobacteria|Deltaproteobacteria|Desulfovibrionales|Desulfovibrionaceae|Bilophila|25867bb609f1ec70e9a508fa18190e09	Bacteria|Verrucomicrobia|Verrucomicrobiae|Verrucomicrobiales|Akkermansiaceae|Akkermansia|Akkermansia___uncultured_bacterium|62a9fceba452ef009ad4e880e7518f0d	Bacteria|Firmicutes|Negativicutes|Selenomonadales|Veillonellaceae|Veillonella|d27910c5493dcbf6b2a0df7af0f8cbb4	Bacteria|Firmicutes|Negativicutes|Selenomonadales|Veillonellaceae|Dialister|c9829df76c9da14744db8d1811a376cd	Bacteria|Firmicutes|Clostridia|Clostridiales|Clostridiaceae_1|Clostridium_sensu_stricto_1|80fcbe5e6a0bb0e4637c9e74ccdb0e04	Bacteria|Firmicutes|Clostridia|Clostridiales|Lachnospiraceae|Tyzzerella_4|Tyzzerella_4___uncultured_organism|86e97924ce276dabdc4784b12ef2f8ee	Bacteria|Proteobacteria|Gammaproteobacteria|Pasteurellales|Pasteurellaceae|Haemophilus|48968898d6dd4ba182e2ff2c0acd33ba	Bacteria|Firmicutes|Clostridia|Clostridiales|Lachnospiraceae|_Ruminococcus__torques_group|1eab0d0308042a2714e430effc2c1654	Bacteria|Firmicutes|Negativicutes|Selenomonadales|Veillonellaceae|Veillonella|fbb16aed21b1fe3b6b5dc0217ebf25cb	Bacteria|Firmicutes|Erysipelotrichia|Erysipelotrichales|Erysipelotrichaceae|Erysipelotrichaceae_UCG_003|c0e755ad79cde7b73170824a82a7279e	Bacteria|Firmicutes|Clostridia|Clostridiales|Clostridiaceae_1|Clostridium_sensu_stricto_1|22804995fe9ad4e0183bca8233356b69	Bacteria|Firmicutes|Clostridia|Clostridiales|Lachnospiraceae|Coprococcus_3|d4327f8ef0fc6d9b66c9de679ae8172b	Bacteria|Firmicutes|Clostridia|Clostridiales|Lachnospiraceae|_Eubacterium__hallii_group|_Eubacterium__hallii_group___uncultured_organism|a77c562f42f6025f26c6acf73ae8de20	Bacteria|Firmicutes|Clostridia|Clostridiales|Lachnospiraceae|_Ruminococcus__gauvreauii_group|uncultured_Clostridiales_bacterium|c960f71c6ce0476645cb24b34b508a09	Bacteria|Bacteroidetes|Bacteroidia|Bacteroidales|Bacteroidaceae|Bacteroides|Bacteroides_plebeius|d8fc7beff5d7004a550e33a841577648	Bacteria|Firmicutes|Clostridia|Clostridiales|Ruminococcaceae|Ruminiclostridium_5|bd4122b71237ab66fabfdc297bca1b13	Bacteria|Firmicutes|Erysipelotrichia|Erysipelotrichales|Erysipelotrichaceae|Catenibacterium|Catenibacterium___metagenome|80ab3350755942863401863ddb92f994	Bacteria|Firmicutes|Clostridia|Clostridiales|Lachnospiraceae|_Ruminococcus__torques_group|b27c0161919f8e1f33fc103c0e47a151	Bacteria|Bacteroidetes|Bacteroidia|Bacteroidales|Marinifilaceae|Odoribacter|Odoribacter___gut_metagenome|5295d27bb7236036bef4cc6193337cab	Bacteria|Firmicutes|Bacilli|Lactobacillales|Enterococcaceae|Enterococcus|fa46969683a798a66bbbbc90e0511b01	Bacteria|Firmicutes|Clostridia|Clostridiales|Lachnospiraceae|Blautia|Blautia_sp__YHC_4|9f68ae2c1614f065304878356d4fb523	Bacteria|Actinobacteria|Actinobacteria|Bifidobacteriales|Bifidobacteriaceae|Bifidobacterium|c15fce4a9c76168d726e112a80f947bc	Bacteria|Firmicutes|Clostridia|Clostridiales|Lachnospiraceae|Lachnospiraceae___uncultured|Lachnospiraceae___uncultured___gut_metagenome|13c507bf542dfb2487794b41ffa86e42	Bacteria|Firmicutes|Clostridia|Clostridiales|Lachnospiraceae|Lachnospiraceae_ND3007_group|Lachnospiraceae_ND3007_group___metagenome|9f95e6eb51e114d8f7a6dc3daefc2ecd	Bacteria|Firmicutes|Clostridia|Clostridiales|Lachnospiraceae|Blautia|ebed9d581694c7516edba26ebf4c3f13	Bacteria|Firmicutes|Clostridia|Clostridiales|Lachnospiraceae|4a7b9b587ebe307457ef45984e086f9a	Bacteria|Firmicutes|Clostridia|Clostridiales|Lachnospiraceae|Sellimonas|Sellimonas___uncultured_bacterium|0a46a80256f0e8bfce32db05c565ca38	Bacteria|Bacteroidetes|Bacteroidia|Bacteroidales|Tannerellaceae|Parabacteroides|86f5b4ad2d4f0f5a3f7af6e23ed272b6	Bacteria|Firmicutes|Bacilli|Lactobacillales|Lactobacillaceae|Lactobacillus|39d51a84cccf26cc46cded1704b237b0	Bacteria|Firmicutes|Clostridia|Clostridiales|Lachnospiraceae|Lachnospira|8754b76d7655112e103db8b861b0e79d	Bacteria|Firmicutes|Clostridia|Clostridiales|Lachnospiraceae|Lachnospira|9049dba802bb45ccd9417df6c742a007	Bacteria|Firmicutes|Clostridia|Clostridiales|Ruminococcaceae|Faecalibacterium|a42034a4e3333a274c366d51f3d4bcb4	Bacteria|Firmicutes|Clostridia|Clostridiales|Ruminococcaceae|Ruminococcaceae_UCG_002|Ruminococcaceae_UCG_002___gut_metagenome|9bd3304155ae2df2a721030af4bcf15a	Bacteria|Firmicutes|Bacilli|Lactobacillales|Lactobacillaceae|Lactobacillus|Lactobacillus_gasseri|eaab5fab882a35bbd510a8e76c9e14ec	Bacteria|Firmicutes|Bacilli|Lactobacillales|Streptococcaceae|Streptococcus|33ff4f0057eed56a122d37213d13eea2	Bacteria|Firmicutes|Clostridia|Clostridiales|Lachnospiraceae|Hungatella|2fc882f5e4c193b23b676851dcb25cc3	Bacteria|Actinobacteria|Coriobacteriia|Coriobacteriales|Eggerthellaceae|Eggerthella|d3f014288034cb24d4ffc92b2bf70386	Bacteria|Firmicutes|Clostridia|Clostridiales|Ruminococcaceae|Faecalibacterium|Faecalibacterium___metagenome|908d05103d8c6db6f26c3c18c880af48	Bacteria|Firmicutes|Clostridia|Clostridiales|Ruminococcaceae|Ruminococcaceae_UCG_002|9a61fed6564667b4c2a0540c5da86382	Bacteria|Bacteroidetes|Bacteroidia|Bacteroidales|Rikenellaceae|Alistipes|327ee253ece1857b095ee1b9ef87fc78	Bacteria|Firmicutes|Clostridia|Clostridiales|Ruminococcaceae|_Eubacterium__coprostanoligenes_group|_Eubacterium__coprostanoligenes_group___unidentified|0a1f2d68d65393768e32541f64db8d5e	Bacteria|Bacteroidetes|Bacteroidia|Bacteroidales|Rikenellaceae|Alistipes|dcbfc413d4acc63f793e934982af99ea	Bacteria|Firmicutes|Erysipelotrichia|Erysipelotrichales|Erysipelotrichaceae|Holdemanella|1bdfa8cc5c847b5a62f09c145235c1c5	Bacteria|Verrucomicrobia|Verrucomicrobiae|Verrucomicrobiales|Akkermansiaceae|Akkermansia|e418b84bc7f1cae7b49c0c5f656f52a2	Bacteria|Bacteroidetes|Bacteroidia|Bacteroidales|Bacteroidaceae|Bacteroides|25d517ce065d74781483605722f1978c	Bacteria|Firmicutes|Clostridia|Clostridiales|Lachnospiraceae|Lachnoclostridium|f82e3e52b8cd1a5c01850de50e32aa39	Bacteria|Firmicutes|Erysipelotrichia|Erysipelotrichales|Erysipelotrichaceae|Turicibacter|25d18ec537b9a68db41ec094438585df	Bacteria|Firmicutes|Negativicutes|Selenomonadales|Veillonellaceae|Megasphaera|Megasphaera_elsdenii|0f747c0846acf900236f8257c48ff13c	Bacteria|Firmicutes|Clostridia|Clostridiales|Ruminococcaceae|CAG_352|CAG_352___uncultured_organism|33decbcbf7ed46406f2ab45d2123d58f	Bacteria|Bacteroidetes|Bacteroidia|Bacteroidales|Rikenellaceae|Alistipes|f910c25e2ea63dddbcf8efcbe07a9e8b	Bacteria|Firmicutes|Clostridia|Clostridiales|Lachnospiraceae|Anaerostipes|3921b4500a938c410168f4b9c12c37a6	Bacteria|Firmicutes|Clostridia|Clostridiales|Lachnospiraceae|Lachnospiraceae_NK4A136_group|a3bee56f1034da1cfb92511fd1da9e49	Bacteria|Firmicutes|Clostridia|Clostridiales|Lachnospiraceae|Blautia|061ec2100b9388d76d5c530e34d06a35	Bacteria|Bacteroidetes|Bacteroidia|Bacteroidales|Bacteroidaceae|Bacteroides|3d881eb7c9b06e5b96564d821bad0876	Bacteria|Firmicutes|Clostridia|Clostridiales|Clostridiaceae_1|Clostridium_sensu_stricto_1|Clostridium_butyricum|e3b5782484466823dde042a1ff69e844	Bacteria|Actinobacteria|Actinobacteria|Bifidobacteriales|Bifidobacteriaceae|Bifidobacterium|af7e6d029d60799fed1051a064f78f1a	Bacteria|Firmicutes|Clostridia|Clostridiales|Ruminococcaceae|Ruminiclostridium_5|Ruminiclostridium_5___gut_metagenome|ad4f45d4ab0c65a024e292b4de9481b1	Bacteria|Proteobacteria|Gammaproteobacteria|Betaproteobacteriales|Burkholderiaceae|Sutterella|06b067beb805a9f9efeefc51a15b860c	Bacteria|Firmicutes|Clostridia|Clostridiales|Ruminococcaceae|Ruminococcus_2|cada699d372a8337b1e92c110534b0b1	Bacteria|Firmicutes|Clostridia|Clostridiales|Lachnospiraceae|Lachnospiraceae_NK4A136_group|2d27f00b451300e8ece1dca7f11cd9db	Bacteria|Firmicutes|Clostridia|Clostridiales|Lachnospiraceae|Dorea|6442b660bf6d81486304ccf5a5c86be0	Bacteria|Firmicutes|Negativicutes|Selenomonadales|Acidaminococcaceae|Phascolarctobacterium|432452acec775206a125503fd2600543	Bacteria|Firmicutes|Clostridia|Clostridiales|Lachnospiraceae|Lachnospiraceae___uncultured|d5958717a8494b32806bad760e4ddb0f	Bacteria|Firmicutes|Bacilli|Lactobacillales|Streptococcaceae|Streptococcus|c8086ed7ed4bcabe088b9104101cca44	Bacteria|Firmicutes|Bacilli|Lactobacillales|Lactobacillaceae|Lactobacillus|Lactobacillus_ruminis|778124c1aa8581e22b9fd51588993cde	Bacteria|Firmicutes|Clostridia|Clostridiales|Lachnospiraceae|1808ce650278614d70fdb6516f1712fd	Bacteria|Verrucomicrobia|Verrucomicrobiae|Verrucomicrobiales|Akkermansiaceae|Akkermansia|Akkermansia___uncultured_bacterium|91e26a3ee96563b1cf86cf0e6f90b5ed	Bacteria|Firmicutes|Clostridia|Clostridiales|Ruminococcaceae|UBA1819|0c8e4dd8329aa0b58ad0aee3c7c49408	Bacteria|Firmicutes|Clostridia|Clostridiales|Lachnospiraceae|Lachnospiraceae_NK4A136_group|Lachnospiraceae_NK4A136_group___uncultured_organism|0d08c00cf7a8bd427d2ae5d5ed9e5e13	Bacteria|Proteobacteria|Deltaproteobacteria|Desulfovibrionales|Desulfovibrionaceae|Desulfovibrio|Desulfovibrio___gut_metagenome|ae6c03cbd621bbe87ed4e736467e4eb4	Bacteria|Firmicutes|Clostridia|Clostridiales|Lachnospiraceae|Eisenbergiella|Eisenbergiella___uncultured_organism|10b9df58240915c83b386cb34cf57ada	Bacteria|Firmicutes|Clostridia|Clostridiales|Lachnospiraceae|Lachnoclostridium|Lachnoclostridium___human_gut_metagenome|4a7422acd1f55aeee2ba5242103925b0	Bacteria|Firmicutes|Clostridia|Clostridiales|Ruminococcaceae|Ruminiclostridium_5|3462aeee12fc53229efa4cc13f22143e	Bacteria|Firmicutes|Clostridia|Clostridiales|Lachnospiraceae|_Eubacterium__hallii_group|_Eubacterium__hallii_group___uncultured_organism|f10da3f8202397a67667f58848950654	Bacteria|Firmicutes|Clostridia|Clostridiales|Ruminococcaceae|Ruminiclostridium_6|9508ebe57cca04bc41cefba6f7be11c7	Bacteria|Proteobacteria|Gammaproteobacteria|Enterobacteriales|Enterobacteriaceae|d54f13a117a097b777e56f496320d014	Bacteria|Firmicutes|Clostridia|Clostridiales|Lachnospiraceae|Coprococcus_1|ca59bad44a95c84847071b0f8e68941d	Bacteria|Firmicutes|Erysipelotrichia|Erysipelotrichales|Erysipelotrichaceae|Holdemanella|Holdemanella___uncultured_bacterium|ca82b592b3970b30876ca0a4914a28a5	Bacteria|Firmicutes|Clostridia|Clostridiales|Lachnospiraceae|_Eubacterium__eligens_group|bab04acb406c65c7bc8078b72f395df4	Bacteria|Actinobacteria|Actinobacteria|Bifidobacteriales|Bifidobacteriaceae|Bifidobacterium|64a69bf87fc0ca27361bd064b443fe4d	Bacteria|Firmicutes|Negativicutes|Selenomonadales|Veillonellaceae|Veillonella|61d4779d22f87ad8c63b6894cae5442f	Bacteria|Firmicutes|Clostridia|Clostridiales|Christensenellaceae|Christensenellaceae_R_7_group|uncultured_prokaryote|6f81a5e1ccadfe98f4e9a7dc4d497c6d	Bacteria|Firmicutes|Clostridia|Clostridiales|Lachnospiraceae|_Eubacterium__ruminantium_group|2dc8362bab15e60cdfe9501d3309ff4d	Bacteria|Bacteroidetes|Bacteroidia|Bacteroidales|Bacteroidaceae|Bacteroides|Bacteroides_eggerthii_DSM_20697|b5027956c4c89e2ea959dbf8063b23c8	Bacteria|Bacteroidetes|Bacteroidia|Bacteroidales|Bacteroidaceae|Bacteroides|96131c32c39810476ad8154a13f5f40e	Bacteria|Firmicutes|Erysipelotrichia|Erysipelotrichales|Erysipelotrichaceae|Faecalitalea|7f8c8cabbf17d2cfd82260d0a9ce1170	Bacteria|Firmicutes|Clostridia|Clostridiales|Ruminococcaceae|Ruminococcaceae_UCG_002|Ruminococcaceae_UCG_002___gut_metagenome|153822787fcb5153b08078a1623816b5	Bacteria|Firmicutes|Bacilli|Lactobacillales|Streptococcaceae|Streptococcus|4983a6dd1185909e0c5cca7e17ec1ceb	Bacteria|Firmicutes|Clostridia|Clostridiales|Ruminococcaceae|Ruminococcaceae_UCG_004|Ruminococcaceae_UCG_004___uncultured_bacterium|b3c3f16eb75156c4450b533978448848	Bacteria|Firmicutes|Clostridia|Clostridiales|Ruminococcaceae|Ruminococcaceae_UCG_002|c539d000cf1b8fa378dab3c9103f55c4	Bacteria|Firmicutes|Clostridia|Clostridiales|Ruminococcaceae|Ruminococcaceae_UCG_005|Ruminococcaceae_UCG_005___uncultured_organism|98eded29ee104272530f282bc4af4840	Bacteria|Firmicutes|Clostridia|Clostridiales|Lachnospiraceae|Roseburia|Roseburia___metagenome|ef261ac32d54ff745acbb85f6f29b468	Bacteria|Firmicutes|Clostridia|Clostridiales|Lachnospiraceae|_Eubacterium__xylanophilum_group|_Eubacterium__xylanophilum_group___uncultured_organism|f4051bc2a3d7269dbc7eeeb12f80007c	Bacteria|Firmicutes|Clostridia|Clostridiales|Ruminococcaceae|Butyricicoccus|319bbdc3cf6e730e795b63535199dfab	Bacteria|Firmicutes|Clostridia|Clostridiales|Lachnospiraceae|Lachnospiraceae_NK4A136_group|ab146f9cbe89c2f7f562862f1dc08f5a	Bacteria|Firmicutes|Clostridia|Clostridiales|Ruminococcaceae|Oscillibacter|4fd6bb9738617369ee1a2ae6eeae5940	Bacteria|Actinobacteria|Coriobacteriia|Coriobacteriales|Coriobacteriaceae|Collinsella|fce670c5d6f7c57e8b25a3c44535e413	Bacteria|Firmicutes|Clostridia|Clostridiales|Peptostreptococcaceae|Terrisporobacter|4e585ae0f3649cacd298addd5d46392f	Bacteria|Firmicutes|Clostridia|Clostridiales|Lachnospiraceae|CAG_56|CAG_56___uncultured_bacterium|f773b2ea5a090f960584745209da6280	Bacteria|Firmicutes|Clostridia|Clostridiales|Lachnospiraceae|_Ruminococcus__gnavus_group|59146a1b57020123e728b25c69099dc2	Bacteria|Firmicutes|Clostridia|Clostridiales|Ruminococcaceae|Ruminococcaceae_UCG_002|ffc2b7893ab0346bd82a85491cbf13d5	Bacteria|Firmicutes|Clostridia|Clostridiales|Clostridiales_vadinBB60_group|Clostridiales_vadinBB60_group___uncultured_organism|Clostridiales_vadinBB60_group___uncultured_organism|8f14fde0411929c0883b9a404ef41bf4	Bacteria|Firmicutes|Clostridia|Clostridiales|Lachnospiraceae|Blautia|Blautia_sp__Marseille_P3087|43bab2a290830ac58dbfa22738572fbe	Bacteria|Firmicutes|Clostridia|Clostridiales|Ruminococcaceae|Ruminococcaceae_NK4A214_group|Ruminococcaceae_NK4A214_group___gut_metagenome|f34f82926c18e0901e47a6633b75fb99	Bacteria|Firmicutes|Clostridia|Clostridiales|Lachnospiraceae|Agathobacter|Eubacterium_ramulus|98c4f5b3d80af5df65aeb904742b2565	Bacteria|Firmicutes|Clostridia|Clostridiales|Ruminococcaceae|_Eubacterium__coprostanoligenes_group|_Eubacterium__coprostanoligenes_group___human_gut_metagenome|5ac09bb78af204afe65e8e51175af75d	Bacteria|Firmicutes|Clostridia|Clostridiales|Ruminococcaceae|Ruminococcaceae_UCG_002|uncultured_rumen_bacterium|734f6338e2f44303a0536979a87edf9b	Bacteria|Firmicutes|Clostridia|Clostridiales|Ruminococcaceae|Ruminococcaceae_UCG_013|Ruminococcaceae_UCG_013___uncultured_organism|8d516e9ae846e24e107ee655c2dd726a	Bacteria|Firmicutes|Clostridia|Clostridiales|Lachnospiraceae|_Eubacterium__ventriosum_group|30b10e73304f3f279802908f4cd82db7	Bacteria|Firmicutes|Clostridia|Clostridiales|Lachnospiraceae|_Eubacterium__eligens_group|ab5766087d75f6cfbed258fa39db8a92	Bacteria|Firmicutes|Clostridia|Clostridiales|Ruminococcaceae|Ruminococcaceae_UCG_014|b17c0d30bb8b0584bb5a8d0fbab3c804	Bacteria|Bacteroidetes|Bacteroidia|Bacteroidales|Barnesiellaceae|Barnesiella|6a287b934b3db6e95f6dd18e2407aa07	Bacteria|Firmicutes|Bacilli|Lactobacillales|Lactobacillaceae|Lactobacillus|fddd0e1ffee500a9796af0a0ac189382	Bacteria|Actinobacteria|Actinobacteria|Actinomycetales|Actinomycetaceae|Actinomyces|Actinomyces_ihumii|9b4514e4316287e43a737f4a650f4668	Bacteria|Firmicutes|Clostridia|Clostridiales|Eubacteriaceae|Eubacterium|b8a6f4fd121d274dc362740305ecf14f	Bacteria|Firmicutes|Bacilli|Lactobacillales|Lactobacillaceae|Lactobacillus|e8bc4fb2c6de688449236688263cfee9	Bacteria|Proteobacteria|Gammaproteobacteria|Betaproteobacteriales|Burkholderiaceae|Sutterella|Sutterella___gut_metagenome|0c32d8b550ba7c50948c9c80f71ef2eb	Bacteria|Firmicutes|Bacilli|Lactobacillales|Streptococcaceae|Streptococcus|1ba6a03f7a38707611c2c23e2696632d	Bacteria|Bacteroidetes|Bacteroidia|Bacteroidales|Barnesiellaceae|Barnesiella|d089690ef3e7d074c904d0077d89dd83	Bacteria|Firmicutes|Negativicutes|Selenomonadales|Veillonellaceae|Anaeroglobus|8c572f01c1a5b870672d39b0d51ec9ab	Bacteria|Proteobacteria|Gammaproteobacteria|Enterobacteriales|Enterobacteriaceae|9ab268eef260fb93c67ee23397c821a6	Bacteria|Firmicutes|Clostridia|Clostridiales|Lachnospiraceae|0f6056df26c978881ce470c00940a49b	Bacteria|Firmicutes|Bacilli|Lactobacillales|Streptococcaceae|Streptococcus|23835885be28408f62b6608c01b92cf1	Bacteria|Firmicutes|Clostridia|Clostridiales|Lachnospiraceae|_Ruminococcus__torques_group|Ruminococcus_lactaris_CC59_002D|ce62a05701c71dee20feae09cc9b467f	Bacteria|Bacteroidetes|Bacteroidia|Bacteroidales|Bacteroidaceae|Bacteroides|ec8e31378d835e2c57ee7f8358961301	Bacteria|Firmicutes|Clostridia|Clostridiales|Ruminococcaceae|_Eubacterium__coprostanoligenes_group|c449f54fa690524876b9110157ba2eaf	Bacteria|Firmicutes|Clostridia|Clostridiales|Christensenellaceae|Christensenellaceae_R_7_group|Christensenellaceae_R_7_group___uncultured_organism|0459023efc045b9815408bebb955ac16	Bacteria|Firmicutes|Clostridia|Clostridiales|Lachnospiraceae|Roseburia|Roseburia___gut_metagenome|d58f6b2b58f56f2c0a046de9c28fdd17	Archaea|Euryarchaeota|Methanobacteria|Methanobacteriales|Methanobacteriaceae|Methanobrevibacter|f7d29bdaa48fa786cd6cb6566fc42a36	Bacteria|Firmicutes|Clostridia|Clostridiales|Lachnospiraceae|Roseburia|uncultured_Roseburia_sp_|dd2e98757a57b36a9522f294a2f8e38f	Bacteria|Bacteroidetes|Bacteroidia|Bacteroidales|Bacteroidaceae|Bacteroides|4a59adbb247ef882b1224d1d8d0185da	Bacteria|Bacteroidetes|Bacteroidia|Bacteroidales|Bacteroidaceae|Bacteroides|7d9952fc25a75508fcd67cff9f842546	Bacteria|Firmicutes|Negativicutes|Selenomonadales|Acidaminococcaceae|Phascolarctobacterium|uncultured_Veillonellaceae_bacterium|1a0ea262241b9c4c59ced88a099bb6d9	Bacteria|Firmicutes|Clostridia|Clostridiales|Lachnospiraceae|Lachnoclostridium|c2ac659373e388401650a8df0e513ca3	Bacteria|Bacteroidetes|Bacteroidia|Bacteroidales|Bacteroidaceae|Bacteroides|bacterium_NLAE_zl_H46|43ecf7d58262d9c05622f33db25b6e25	Bacteria|Firmicutes|Negativicutes|Selenomonadales|Veillonellaceae|Anaeroglobus|Anaeroglobus___uncultured_organism|114a3314d889c944d56fac532d46272a	Bacteria|Firmicutes|Clostridia|Clostridiales|Lachnospiraceae|Lachnospiraceae_UCG_001|Lachnospiraceae_UCG_001___metagenome|b9fa39743570bd04ca86437f845b5448	Bacteria|Firmicutes|Clostridia|Clostridiales|Ruminococcaceae|Ruminococcus_1|Ruminococcus_sp__UNK_MGS_30|11f38c3a12203c7c00bd620839f98ea6	Bacteria|Firmicutes|Bacilli|Lactobacillales|eb5242a7d88164b433d3e31a30f2fb36	Bacteria|Firmicutes|Clostridia|Clostridiales|Lachnospiraceae|Blautia|a9ecf6b88b77067aa4e21dd6c9738c75	Bacteria|Bacteroidetes|Bacteroidia|Bacteroidales|Prevotellaceae|Paraprevotella|Paraprevotella___uncultured_organism|227a16bdfe8fe14926eef4e9cc7e777a	Bacteria|Bacteroidetes|Bacteroidia|Bacteroidales|Tannerellaceae|Parabacteroides|Parabacteroides_distasonis|d188d04182334bdeb2356ae943b14bd3	Bacteria|Firmicutes|Clostridia|Clostridiales|Ruminococcaceae|Ruminococcus_1|53e75ec64fe054cab1d4b8c29ebe50c6	Bacteria|Firmicutes|Clostridia|Clostridiales|Clostridiaceae_1|Clostridium_sensu_stricto_1|01a697ebd95701b03bc93dbbd1e652ea	Bacteria|Bacteroidetes|Bacteroidia|Bacteroidales|Bacteroidaceae|Bacteroides|Bacteroides_sp__HPS0048|f2a6df69562199437cd8f530ab3cf208	Bacteria|Bacteroidetes|Bacteroidia|Bacteroidales|Prevotellaceae|Prevotella_9|c0678d13d97cdb63fbba98930a02ede5	Bacteria|Firmicutes|Clostridia|Clostridiales|Lachnospiraceae|Lachnospira|Lachnospira___gut_metagenome|5b1c5e30284ce42a8f00b0ccd2233a0b	Bacteria|Proteobacteria|Gammaproteobacteria|Pasteurellales|Pasteurellaceae|Haemophilus|c2ffdedb1f9aa198729a564a1bf1fab5	Bacteria|Firmicutes|Clostridia|Clostridiales|Ruminococcaceae|Ruminiclostridium_9|uncultured_Flavonifractor_sp_|6449c72890b62e927d0952423ed08b8e	Bacteria|Firmicutes|Clostridia|Clostridiales|Lachnospiraceae|Blautia|f3cb3bc22dd9b8367a423235859f30f4	Bacteria|Firmicutes|Bacilli|Bacillales|Staphylococcaceae|Staphylococcus|9584fd4f233e0ab0fbd5ad1e1893f2f1	Bacteria|Firmicutes|Clostridia|Clostridiales|Lachnospiraceae|Lachnoclostridium|7def38fc9db68aaf3c4c20691e7cbc8e	Bacteria|Bacteroidetes|Bacteroidia|Bacteroidales|Bacteroidaceae|Bacteroides|Bacteroides_sp__Marseille_P3166|c9a2a4bec474d5154629b9cadf35fd85	Bacteria|Firmicutes|Clostridia|Clostridiales|Clostridiaceae_1|Clostridium_sensu_stricto_1|7a01b0b05d0642490c8d82fa3f6d2cb0	Bacteria|Firmicutes|Clostridia|Clostridiales|Ruminococcaceae|Ruminococcus_1|Ruminococcus_1___metagenome|cad13a948f3692327691a0787d6248b6	Bacteria|Firmicutes|Clostridia|Clostridiales|Lachnospiraceae|670eeac7942854a23d1837fc498872e1	Bacteria|Firmicutes|Bacilli|Lactobacillales|Lactobacillaceae|Lactobacillus|Lactobacillus_ruminis|5fed265265730fc44198e27f67bf435c	Bacteria|Firmicutes|Clostridia|Clostridiales|Christensenellaceae|Christensenellaceae_R_7_group|0b60576830bfb9ad7447b603b6d775b5	Bacteria|Firmicutes|Clostridia|Clostridiales|Lachnospiraceae|Tyzzerella|3b07c6163eca0c0cc235b68a145cff87	Bacteria|Bacteroidetes|Bacteroidia|Bacteroidales|Rikenellaceae|Alistipes|Alistipes_obesi|e981441f6d85fe9b5ef4317c219d71ee	Bacteria|Firmicutes|Clostridia|Clostridiales|Ruminococcaceae|Ruminococcaceae_UCG_003|de5918b9716e99b6556053997ca49243	Bacteria|Firmicutes|Clostridia|Clostridiales|Lachnospiraceae|_Ruminococcus__gnavus_group|de09f109d50485125b4ce388923bb31a	Bacteria|Bacteroidetes|Bacteroidia|Bacteroidales|Bacteroidaceae|Bacteroides|Bacteroides_stercorirosoris|9bd2cd965cbac606f49fd74aa89836cb	Bacteria|Actinobacteria|Coriobacteriia|Coriobacteriales|Eggerthellaceae|Adlercreutzia|Adlercreutzia___uncultured_bacterium|de9e85eac3421607217a6b325d78192b	Bacteria|Bacteroidetes|Bacteroidia|Bacteroidales|Prevotellaceae|Paraprevotella|c20ede18f0043ee0fc89b886c35abf0d	Bacteria|Firmicutes|Clostridia|Clostridiales|Lachnospiraceae|a928e06147c40e13ff790eb56680e0c2	Bacteria|Firmicutes|Clostridia|Clostridiales|Ruminococcaceae|Ruminococcaceae_UCG_005|uncultured_bacterium_adhufec311|e7bb242d0cadc0543d34597120770421	Bacteria|Bacteroidetes|Bacteroidia|Bacteroidales|Rikenellaceae|Alistipes|756a3f0ddb3edb3421fbd2cf8f66a4c5	Bacteria|Bacteroidetes|Bacteroidia|Bacteroidales|Tannerellaceae|Parabacteroides|Parabacteroides_distasonis|1e6928c2411ced489b3dbb9ad07f89ca	Bacteria|Firmicutes|Clostridia|Clostridiales|Ruminococcaceae|Butyricicoccus|cd593aeca494a26b8fa306c240524b70	Bacteria|Firmicutes|Bacilli|Lactobacillales|Enterococcaceae|Enterococcus|Enterococcus_italicus|8364c864216dd014ce3945c0e21f01df	Bacteria|Bacteroidetes|Bacteroidia|Bacteroidales|Barnesiellaceae|Barnesiella|ec4ab269215e56831bbf3202271323f7	Bacteria|Bacteroidetes|Bacteroidia|Bacteroidales|Bacteroidaceae|Bacteroides|6ce643b58e74caa22225914f186a9afd	Bacteria|Firmicutes|Clostridia|Clostridiales|Lachnospiraceae|Fusicatenibacter|d4508f302d7e61eef671ea08fb996988	Bacteria|Firmicutes|Clostridia|Clostridiales|Lachnospiraceae|_Ruminococcus__gauvreauii_group|48a709b1145988c6e1397fcc13287e69	Bacteria|Firmicutes|Clostridia|Clostridiales|Lachnospiraceae|Blautia|d971e789c28e072424aab857b29e6110	Bacteria|Firmicutes|Clostridia|Clostridiales|Lachnospiraceae|9fe1b63995af926114dd03ebcd6ff4c0	Bacteria|Firmicutes|Clostridia|Clostridiales|Lachnospiraceae|Dorea|68426bd129c0c5d65609486f90228689	Bacteria|Firmicutes|Clostridia|Clostridiales|Lachnospiraceae|Blautia|0ffe617dbfb86311dd1fe204e17442e0	Bacteria|Firmicutes|Clostridia|Clostridiales|Ruminococcaceae|Negativibacillus|7d78002755339f71ee090687fa158a12	Bacteria|Firmicutes|Clostridia|Clostridiales|Lachnospiraceae|Blautia|1e03ede1a8207652ca744c5c6cccb4da	Bacteria|Bacteroidetes|Bacteroidia|Bacteroidales|Prevotellaceae|Prevotella_9|Prevotella_9___metagenome|4b7226ce33c94629573d388374a2cff2	Bacteria|Firmicutes|Clostridia|Clostridiales|Ruminococcaceae|Ruminococcaceae_NK4A214_group|Ruminococcaceae_NK4A214_group___gut_metagenome|6b888e63179460387da9b31fdaabc143	Bacteria|Firmicutes|Clostridia|Clostridiales|Lachnospiraceae|d747ec0c3a188017c435ee98b41712b2	Bacteria|Firmicutes|Clostridia|Clostridiales|Ruminococcaceae|_Eubacterium__coprostanoligenes_group|_Eubacterium__coprostanoligenes_group___gut_metagenome|e2dba6a94038bcacbe6774e783ec483d	Bacteria|Bacteroidetes|Bacteroidia|Bacteroidales|Rikenellaceae|Alistipes|Alistipes___gut_metagenome|f849600fbab9fccb090889418ade9815	Bacteria|Proteobacteria|Alphaproteobacteria|Rhodospirillales|Rhodospirillales___uncultured|Azospirillum_sp__47_25|Azospirillum_sp__47_25|0c012c267392102a8ca199a14ae4bfd1	Bacteria|Firmicutes|Clostridia|Clostridiales|Lachnospiraceae|Hungatella|ab2bf51b52d494faa7830e2ef86176d0	Bacteria|Firmicutes|Erysipelotrichia|Erysipelotrichales|Erysipelotrichaceae|Coprobacillus|4ec91d2d4ca0d5dc470ab07e653cd4ab	Bacteria|Proteobacteria|Gammaproteobacteria|Enterobacteriales|Enterobacteriaceae|455a065aa1886b132109ad766eb77ce8	Bacteria|Actinobacteria|Actinobacteria|Actinomycetales|Actinomycetaceae|Actinomyces|35ff2b79d65d3b20e50b1742d8dbb9c5	Bacteria|Firmicutes|Negativicutes|Selenomonadales|Veillonellaceae|Veillonella|73f05266c114ec663c17ef18b2245661	Bacteria|Bacteroidetes|Bacteroidia|Bacteroidales|Bacteroidaceae|Bacteroides|e004c4af794d57f2dd180f7bc63ec79a	Bacteria|Firmicutes|Clostridia|Clostridiales|Lachnospiraceae|Eisenbergiella|Eisenbergiella___uncultured_organism|5c9758d17d1db49ccdee2eea659ef2e3	Bacteria|Bacteroidetes|Bacteroidia|Bacteroidales|Prevotellaceae|Alloprevotella|Prevotellamassilia_timonensis|842369fd8a5d487a4c36820a59bf8a42	Bacteria|Firmicutes|Clostridia|Clostridiales|Lachnospiraceae|Lachnospiraceae_UCG_008|Lachnospiraceae_UCG_008___uncultured_organism|28e0bce40dc93cc076edb0d7b439b7a7	Bacteria|Firmicutes|Clostridia|Clostridiales|Lachnospiraceae|Coprococcus_2|35d3664a08a5a64906fad82c69137a95	Bacteria|Cyanobacteria|Melainabacteria|Gastranaerophilales|b05e44ab398325ea3b8324af84f4b271	Bacteria|Firmicutes|Clostridia|Clostridiales|Lachnospiraceae|Lachnospiraceae_UCG_001|Lachnospiraceae_bacterium_TF01_11|d84a805ccf102763e8bffd99ef8008d9	Bacteria|Bacteroidetes|Bacteroidia|Bacteroidales|Bacteroidaceae|Bacteroides|ca090b40a349c0a2ccd39e8f8a562e68	Bacteria|Firmicutes|Erysipelotrichia|Erysipelotrichales|Erysipelotrichaceae|Erysipelatoclostridium|be6f0e916c152c366a05a0fce13576a0	Bacteria|Firmicutes|Negativicutes|Selenomonadales|Veillonellaceae|Megasphaera|Lactobacillus_sp__AB032|103b53f5f3044cbbf42110c1365d895b	Bacteria|Proteobacteria|Gammaproteobacteria|Aeromonadales|Aeromonadaceae|Aeromonas|b4b189faa04ccef270162daab4622b15	Bacteria|Firmicutes|Clostridia|Clostridiales|Clostridiaceae_1|Clostridium_sensu_stricto_1|5f289cb267e3a25f589def98771359d5	Bacteria|Firmicutes|Clostridia|Clostridiales|Lachnospiraceae|Lachnoclostridium|7c812c6095718c25d1728c5d52c854b8	Bacteria|Firmicutes|Bacilli|Lactobacillales|Enterococcaceae|Enterococcus|40de35f8ecf199e0be82b2ca640d1489	Bacteria|Firmicutes|Clostridia|Clostridiales|Ruminococcaceae|Anaerotruncus|Anaerotruncus___uncultured_organism|a09ca8a7ff6bcfa1bcfb2f8137ac87ab	Bacteria|Proteobacteria|Gammaproteobacteria|Betaproteobacteriales|Burkholderiaceae|Sutterella|584990533d0ac3240f21201e30720ced	Bacteria|Firmicutes|Clostridia|Clostridiales|Lachnospiraceae|Blautia|95a1685ff5be9941a0479d1b0e8ba9cc	Bacteria|Bacteroidetes|Bacteroidia|Bacteroidales|Bacteroidaceae|Bacteroides|Bacteroides_eggerthii_DSM_20697|026d623aa02880df0ceb707e39ea580b	Bacteria|Firmicutes|Clostridia|Clostridiales|Lachnospiraceae|5a009df6d388d77729aa13a68364d7c3	Bacteria|Firmicutes|Clostridia|Clostridiales|Lachnospiraceae|_Ruminococcus__gnavus_group|225d68f00688095939f05e96129a31d3	Bacteria|Firmicutes|Clostridia|Clostridiales|Ruminococcaceae|Butyricicoccus|f43872a3a58dd117639c7160ed40c863	Bacteria|Bacteroidetes|Bacteroidia|Bacteroidales|Rikenellaceae|Rikenellaceae_RC9_gut_group|Rikenellaceae_RC9_gut_group___uncultured_bacterium|be91d8932d458d71195e727200bdba75	Bacteria|Firmicutes|Clostridia|Clostridiales|Lachnospiraceae|2598bf3e315ff6cd36a2e34bc7784168	Bacteria|Firmicutes|Clostridia|Clostridiales|Lachnospiraceae|Sellimonas|Sellimonas___uncultured_bacterium|67946cc59b9619f1f338a09c007d5a14	Bacteria|Bacteroidetes|Bacteroidia|Bacteroidales|Tannerellaceae|Parabacteroides|Parabacteroides_goldsteinii_CL02T12C30|5f21267f02e7479586fcf7df5f0b5ca5	Bacteria|Firmicutes|Clostridia|Clostridiales|Lachnospiraceae|a379227f1803713b0f45d7c9ea74d541	Bacteria|Firmicutes|Erysipelotrichia|Erysipelotrichales|Erysipelotrichaceae|Turicibacter|Turicibacter___uncultured_organism|1e14f35e8dc4ccdd8fc797d6caade4eb	Bacteria|Firmicutes|Negativicutes|Selenomonadales|Veillonellaceae|Veillonella|47eaf11799968f629228f5f2cd67747e	Bacteria|Firmicutes|Clostridia|Clostridiales|Clostridiales_vadinBB60_group|Clostridiales_vadinBB60_group___uncultured_organism|Clostridiales_vadinBB60_group___uncultured_organism|a8b718e3f3bd988169dcc18cf2823320	Bacteria|Actinobacteria|Coriobacteriia|Coriobacteriales|Atopobiaceae|Coriobacteriaceae_UCG_003|Coriobacteriaceae_UCG_003___uncultured_bacterium|0522aaa9010b903ebe7e47dcd1e9e3b7	Bacteria|Firmicutes|Clostridia|Clostridiales|Lachnospiraceae|_Eubacterium__eligens_group|f30abec9a4056c68daa92b9efc0f13eb	Bacteria|Bacteroidetes|Bacteroidia|Bacteroidales|Bacteroidaceae|Bacteroides|Bacteroides_plebeius|91492d9fe288aafca45cc59daa4b7dc5	Bacteria|Firmicutes|Clostridia|Clostridiales|Lachnospiraceae|_Ruminococcus__gnavus_group|452e10387ab20856334b664a57bde404	Bacteria|Firmicutes|Clostridia|Clostridiales|Lachnospiraceae|_Ruminococcus__gauvreauii_group|c1c5b82fdbf05ad9111ad788d393ac76	Bacteria|Firmicutes|Clostridia|Clostridiales|Christensenellaceae|Christensenellaceae_R_7_group|Christensenellaceae_R_7_group___uncultured_organism|aaa4590bc08f2786c03b24041359335f	Bacteria|Firmicutes|Clostridia|Clostridiales|Lachnospiraceae|Lachnospiraceae_UCG_004|1367c5c2ec365dab22d040e95ee7a7ba	Bacteria|Proteobacteria|Gammaproteobacteria|Enterobacteriales|Enterobacteriaceae|464d914340db1d654c0c53c0b976dcb3	Bacteria|Firmicutes|Clostridia|Clostridiales|Ruminococcaceae|Ruminococcaceae_UCG_014|Ruminococcaceae_UCG_014___uncultured_organism|42c98eeef5ecf873a199a345188ca179	Bacteria|Bacteroidetes|Bacteroidia|Bacteroidales|Marinifilaceae|Odoribacter|Odoribacter___uncultured_organism|b68f3eb803bdf1d62dcc7bc87101644f	Bacteria|Firmicutes|Bacilli|Lactobacillales|Streptococcaceae|Streptococcus|f79b2c36c7c9c14991d965ac7e3e6431	Bacteria|Firmicutes|Clostridia|Clostridiales|Christensenellaceae|Christensenellaceae_R_7_group|1af966226ec63d9c6605f4d0bcf39f9a	Bacteria|Firmicutes|Clostridia|Clostridiales|Lachnospiraceae|Blautia|uncultured_Blautia_sp_|6dd4057c519ca0b6ca8a34fbe58a6b37	Bacteria|Firmicutes|Clostridia|Clostridiales|Lachnospiraceae|Lachnoclostridium|_Clostridium__scindens|942b308e38fccc3d05f38b98d2b0f913	Bacteria|Firmicutes|Clostridia|Clostridiales|Ruminococcaceae|Ruminococcaceae_UCG_014|Ruminococcaceae_UCG_014___gut_metagenome|e6c2c0f0f15b3ce8d9719537a3b915f3	Bacteria|Firmicutes|Clostridia|Clostridiales|Lachnospiraceae|Tyzzerella_3|_Clostridium__colinum|fbd2ddbc88cf4a55bf73f600de922480	Bacteria|Bacteroidetes|Bacteroidia|Bacteroidales|Tannerellaceae|Parabacteroides|57508f88fa30d577162ab70894cb746d	Bacteria|Firmicutes|Clostridia|Clostridiales|Lachnospiraceae|Blautia|uncultured_Blautia_sp_|1f80f3633aa32a7c2ae4baf6288a375f	Bacteria|Firmicutes|Clostridia|Clostridiales|Christensenellaceae|Christensenellaceae_R_7_group|uncultured_prokaryote|8cf9132cdcd3ad6b6a2e5196990afcd9	Bacteria|Firmicutes|Clostridia|Clostridiales|Family_XIII|Mogibacterium|Mogibacterium___uncultured_bacterium|ae74b5a9e5b45a467c1792b149c1db3f	Bacteria|Bacteroidetes|Bacteroidia|Bacteroidales|Barnesiellaceae|Barnesiella|b5a1eb69fe291e319b91d223f5a182a5	Bacteria|Bacteroidetes|Bacteroidia|Bacteroidales|Bacteroidaceae|Bacteroides|Bacteroides_stercoris_ATCC_43183|82173eab6c8d036d51d6c95b157d6332	Bacteria|Firmicutes|Clostridia|Clostridiales|Lachnospiraceae|_Eubacterium__hallii_group|0f3581d0e0d2020b104a92f175528466	Bacteria|Proteobacteria|Deltaproteobacteria|Desulfovibrionales|Desulfovibrionaceae|Desulfovibrio|Desulfovibrio___gut_metagenome|a02b2e5fd3949472c00f12e58be384eb	Bacteria|Firmicutes|Clostridia|Clostridiales|Lachnospiraceae|_Eubacterium__hallii_group|e11d9de74cfe6b2ad23817b93e7e04bf	Bacteria|Firmicutes|Clostridia|Clostridiales|Lachnospiraceae|Lachnospiraceae_NK4A136_group|Lachnospiraceae_NK4A136_group___metagenome|0f2eff97cec58362456521eea9a13030	Bacteria|Firmicutes|Clostridia|Clostridiales|Ruminococcaceae|Negativibacillus|Negativibacillus___uncultured_bacterium|2690b2fdfde77f39f5e490d82879eef2	Bacteria|Bacteroidetes|Bacteroidia|Bacteroidales|Tannerellaceae|Parabacteroides|9bdb3548d6c166ec43adc284a510d8c3	Bacteria|Firmicutes|Clostridia|Clostridiales|Ruminococcaceae|Ruminococcus_1|uncultured_Ruminococcus_sp_|e24f8ae83a27ea97885b989ee13c32b1	Bacteria|Bacteroidetes|Bacteroidia|Bacteroidales|Bacteroidaceae|Bacteroides|Bacteroides_acidifaciens|55fd31ad109feb03b01aeeb79bd95e8c	Bacteria|Actinobacteria|Actinobacteria|Micrococcales|Micrococcaceae|Rothia|78aa0db74156033766ad381566f5c044	Bacteria|Firmicutes|Clostridia|Clostridiales|Lachnospiraceae|Marvinbryantia|Marvinbryantia___metagenome|2b9913d1b21034f4dce095c612a364bb	Bacteria|Firmicutes|Clostridia|Clostridiales|Lachnospiraceae|Blautia|Blautia_sp__Marseille_P3201T|0fa8b7a16e32639f138cef0c9561464d	Bacteria|Firmicutes|Clostridia|Clostridiales|Lachnospiraceae|1ba00e224f9965c45e69934f6731c9b1	Bacteria|Bacteroidetes|Bacteroidia|Bacteroidales|Bacteroidaceae|Bacteroides|Bacteroides_plebeius|1557925701f2315154fb2f6816419411	Bacteria|Firmicutes|Clostridia|Clostridiales|Lachnospiraceae|Lachnospiraceae___uncultured|uncultured_Eubacterium_sp_|c252b3a9484f3d86548ed6bd5cb8bd1e	Bacteria|Firmicutes|Clostridia|Clostridiales|Lachnospiraceae|Blautia|d2720db07051d28f665c9007698486fe	Bacteria|Tenericutes|Mollicutes|Izimaplasmatales|Izimaplasmatales___uncultured_organism|Izimaplasmatales___uncultured_organism|Izimaplasmatales___uncultured_organism|85f2e26b755bf5fea45ca63b65b87718	Bacteria|Firmicutes|Clostridia|Clostridiales|Lachnospiraceae|Lachnoclostridium|5c247c6b947f37278a8ab65d635258f0	Bacteria|Firmicutes|Clostridia|Clostridiales|Ruminococcaceae|Ruminococcaceae_UCG_005|Ruminococcaceae_UCG_005___human_gut_metagenome|dbc6a6c43e590f8386a9a495342d585f	Bacteria|Firmicutes|Clostridia|Clostridiales|Lachnospiraceae|Coprococcus_2|Coprococcus_eutactus|acb281acdd893664272f64c32cda2cf4	Bacteria|Firmicutes|Erysipelotrichia|Erysipelotrichales|Erysipelotrichaceae|Faecalitalea|Eubacterium_sp__1_5|e6e2531912b7a52868e5d0d15762a95e	Bacteria|Firmicutes|Clostridia|Clostridiales|Ruminococcaceae|Ruminococcaceae_UCG_013|Ruminococcaceae_UCG_013___gut_metagenome|e9436fe4d3554c46aa6611c9040554a0	Bacteria|Firmicutes|Negativicutes|Selenomonadales|Veillonellaceae|Veillonella|Veillonella_seminalis_ACS_216_V_Col6b|36ab35c0573a914eed14e8298a136625	Bacteria|Proteobacteria|Gammaproteobacteria|Pasteurellales|Pasteurellaceae|Actinobacillus|0d7587aebefe07eb2df1698a28d9625e	Bacteria|Firmicutes|Erysipelotrichia|Erysipelotrichales|Erysipelotrichaceae|Erysipelotrichaceae___uncultured|Clostridiales_bacterium_60_7e|2450eba95898004b69783d611a7bf7cd	Bacteria|Firmicutes|Clostridia|Clostridiales|Ruminococcaceae|Ruminococcaceae_UCG_005|7bb84eb74344b9d4e7cec76e805c12b5	Bacteria|Firmicutes|Bacilli|Lactobacillales|Lactobacillaceae|Lactobacillus|Lactobacillus_salivarius|cfeb266eeca0b72f902692024c267cb9	Bacteria|Firmicutes|Bacilli|Lactobacillales|Lactobacillaceae|Lactobacillus|c2927c3044a0703c8dcb73172874ea02	Bacteria|Firmicutes|Clostridia|Clostridiales|Lachnospiraceae|Blautia|72e48d1448d99a946c1fb487c26e3180	Bacteria|Bacteroidetes|Bacteroidia|Bacteroidales|Rikenellaceae|Alistipes|Alistipes___gut_metagenome|f2f5b6fea776ac4a53ed4edb8b9288a0	Bacteria|Firmicutes|Clostridia|Clostridiales|Lachnospiraceae|Lachnospiraceae_FCS020_group|Lachnospiraceae_FCS020_group___uncultured_organism|70e4388aec04ba93c151cc88637b156f	Bacteria|Bacteroidetes|Bacteroidia|Bacteroidales|Prevotellaceae|Prevotella_9|bd2684b60b9e352f64baddccefdb1e33	Bacteria|Firmicutes|Clostridia|Clostridiales|Lachnospiraceae|Blautia|Blautia_hydrogenotrophica|cd014886bd2ff6c6b46608355d09943e	Bacteria|Bacteroidetes|Bacteroidia|Bacteroidales|Prevotellaceae|Paraprevotella|Paraprevotella___metagenome|0185f7be29d2f1484460726f65843fe7	Bacteria|Firmicutes|Clostridia|Clostridiales|Family_XIII|Family_XIII_AD3011_group|Family_XIII_AD3011_group___uncultured_bacterium|f01c9a2e7589dc9b32e157146aad8615	Bacteria|Firmicutes|Clostridia|Clostridiales|Lachnospiraceae|Epulopiscium|Epulopiscium___uncultured_organism|2e291e0bca1cf3261fcffc8214976d98	Bacteria|Firmicutes|Clostridia|Clostridiales|Ruminococcaceae|Faecalibacterium|46e77d3549781e7af6f7bf5228a1d6f1	Bacteria|Firmicutes|Clostridia|Clostridiales|Ruminococcaceae|Ruminococcaceae_UCG_014|10b01f2830ce67632715fdee40adf06a	Bacteria|Firmicutes|Clostridia|Clostridiales|Ruminococcaceae|Ruminiclostridium_6|8c371bcc26184ed32f7e142ff6a9325e	Bacteria|Proteobacteria|Gammaproteobacteria|Enterobacteriales|Enterobacteriaceae|dae3c4a981f896639bb87812daa40ff2	Bacteria|Firmicutes|Clostridia|Clostridiales|Ruminococcaceae|Faecalibacterium|cba7b2a07707119ac8bfd4c51a138a91	Bacteria|Firmicutes|Clostridia|Clostridiales|Lachnospiraceae|_Ruminococcus__torques_group|24bcc8eeb1037e4dd8eb7bc417d39aa6	Bacteria|Firmicutes|Clostridia|Clostridiales|Lachnospiraceae|Eisenbergiella|174b45156ee057b389c8f193d69678e6	Bacteria|Firmicutes|Bacilli|Lactobacillales|Streptococcaceae|Streptococcus|516a02141195c9e3580a9e2fe702449e	Bacteria|Firmicutes|Clostridia|Clostridiales|Ruminococcaceae|Faecalibacterium|ce4a2b229046c14bbd323dd190b181f2	Bacteria|Proteobacteria|Gammaproteobacteria|Enterobacteriales|Enterobacteriaceae|7bc538462dbc71e6853b9e03a5af67a0	Bacteria|Firmicutes|Clostridia|Clostridiales|Lachnospiraceae|_Ruminococcus__gnavus_group|f8a95a4621d1335e6464c8e2d61915f9	Bacteria|Firmicutes|Clostridia|Clostridiales|Ruminococcaceae|Ruminococcaceae_NK4A214_group|Ruminococcaceae_NK4A214_group___uncultured_organism|87ce92810c444af79d291a5191be30c8	Bacteria|Bacteroidetes|Bacteroidia|Bacteroidales|Bacteroidaceae|Bacteroides|77c7d083535c61b81e929f958e3fa686	Bacteria|Bacteroidetes|Bacteroidia|Bacteroidales|Marinifilaceae|Butyricimonas|592272682ba6f863d819b56b716d5645	Bacteria|Firmicutes|Clostridia|Clostridiales|Ruminococcaceae|_Eubacterium__coprostanoligenes_group|_Eubacterium__coprostanoligenes_group___gut_metagenome|eae6b24a60161e50bae735d16cedf350	Bacteria|Bacteroidetes|Bacteroidia|Bacteroidales|Prevotellaceae|Prevotella_2|Prevotella_2___uncultured_organism|f685bb3d0d71cc38c59ea5a9b38e3871	Bacteria|Firmicutes|Erysipelotrichia|Erysipelotrichales|Erysipelotrichaceae|Holdemanella|f9123ea1fad4cdf64d3dfc1a722d7d2b	Bacteria|Firmicutes|Clostridia|Clostridiales|Ruminococcaceae|Ruminococcaceae___uncultured|Clostridium_phoceensis|af613cb0e420dbf48560c7ad0c25eeac	Bacteria|Firmicutes|Clostridia|Clostridiales|Lachnospiraceae|Lachnospiraceae_UCG_010|Lachnospiraceae_UCG_010___uncultured_organism|426edebf98a48001d7714fd7a033d7fe	Bacteria|Bacteroidetes|Bacteroidia|Bacteroidales|Bacteroidaceae|Bacteroides|687d35e90346eef91b06ee63d215077a	Bacteria|Firmicutes|Clostridia|Clostridiales|Ruminococcaceae|Ruminococcus_1|16bac76682c183d0bcf612e3d2022d70	Bacteria|Firmicutes|Clostridia|Clostridiales|Lachnospiraceae|Tyzzerella_3|Tyzzerella_3___unidentified|7f519284adfa81b64e11cd1061724caa	Bacteria|Actinobacteria|Actinobacteria|Bifidobacteriales|Bifidobacteriaceae|Bifidobacterium|41ad74002be30acfafb101138a7f54b0	Bacteria|Firmicutes|Negativicutes|Selenomonadales|Veillonellaceae|Veillonella|Veillonella_seminalis_ACS_216_V_Col6b|83399420ac71c3008cf6aab6c6d81084	Bacteria|Proteobacteria|Deltaproteobacteria|Desulfovibrionales|Desulfovibrionaceae|Bilophila|Bilophila___uncultured_bacterium|bb5b2269c4012a4272e154ffaeaf7673	Bacteria|Firmicutes|Clostridia|Clostridiales|Lachnospiraceae|Lachnospiraceae_UCG_004|c00a06ba645aff9a3d90f4c657724bfb	Bacteria|Firmicutes|Clostridia|Clostridiales|Lachnospiraceae|Lachnospiraceae_FCS020_group|uncultured_Clostridium_sp_|1ac54955eeb4dc2cb33492c392fb0574	Bacteria|Bacteroidetes|Bacteroidia|Bacteroidales|Prevotellaceae|Prevotella_2|Prevotella_2___uncultured_organism|c04bd6ac0fcf1289bc92805159e07bf7	Bacteria|Firmicutes|Bacilli|Lactobacillales|Lactobacillaceae|Lactobacillus|97f1c91a876cc03c42832c25121f0e52	Bacteria|Bacteroidetes|Bacteroidia|Bacteroidales|Bacteroidaceae|Bacteroides|Bacteroides_eggerthii_DSM_20697|92891460ab7b07149adc30e24280ad11	Bacteria|Bacteroidetes|Bacteroidia|Bacteroidales|Barnesiellaceae|Barnesiella|22097b26f31c719cd2e0297fdd431c05	Bacteria|Firmicutes|Clostridia|Clostridiales|Family_XI|Anaerococcus|Anaerococcus_vaginalis|7c9faf0028f3d6fc2ce3e15ffb49078a	Bacteria|Firmicutes|Clostridia|Clostridiales|Ruminococcaceae|Ruminococcaceae_UCG_005|Ruminococcaceae_UCG_005___human_gut_metagenome|a42f866ebab2a95f8555c2e18d6e7019	Bacteria|Proteobacteria|Gammaproteobacteria|Betaproteobacteriales|Burkholderiaceae|Sutterella|Duodenibacillus_massiliensis|dc011b96b575f9c853fc1962c408a0d8	Bacteria|Bacteroidetes|Bacteroidia|Bacteroidales|Bacteroidaceae|Bacteroides|bacterium_NLAE_zl_H46|8c51647a46c327a95d445b4465278fe5	Bacteria|Firmicutes|Clostridia|Clostridiales|Lachnospiraceae|_Ruminococcus__gnavus_group|cfc27ea8f63b9a21a9dfb4cb914fcc8e	Bacteria|Firmicutes|Clostridia|Clostridiales|Lachnospiraceae|Agathobacter|4cd068d4cd2f94c8b51b399cbf675cb0	Bacteria|Firmicutes|Clostridia|Clostridiales|Lachnospiraceae|_Ruminococcus__gnavus_group|989d82f4f6083308fa202d3bc8b1f433	Bacteria|Firmicutes|Clostridia|Clostridiales|Ruminococcaceae|Ruminococcaceae_UCG_005|Ruminococcaceae_UCG_005___uncultured_organism|06586f4a5cda133cf4733a3706accc78	Bacteria|Bacteroidetes|Bacteroidia|Bacteroidales|Barnesiellaceae|Barnesiella|1300d28748776be1197d54bfc7731874	Bacteria|Firmicutes|Clostridia|Clostridiales|Lachnospiraceae|1a208ede70920a74f5490c12a3edb896	Bacteria|Firmicutes|Clostridia|Clostridiales|Lachnospiraceae|Coprococcus_2|uncultured_Coprococcus_sp_|f056ea1e51c6adceb99eb91407cfb13e	Bacteria|Firmicutes|Clostridia|Clostridiales|Lachnospiraceae|Marvinbryantia|6ff1b0aad9d7dce8187f34ed46d0e312	Bacteria|Firmicutes|Bacilli|Lactobacillales|Streptococcaceae|Lactococcus|5bafbf98aa6c64eb2986c7481dfe1ed3	Bacteria|Firmicutes|Clostridia|Clostridiales|Ruminococcaceae|Ruminiclostridium_5|Neglecta_timonensis|b5980dcc12079d6dac7cc83ed622fc82	Bacteria|Bacteroidetes|Bacteroidia|Bacteroidales|Prevotellaceae|Prevotella_9|f1812b290700fa6f95029fd85c3bc332	Bacteria|Firmicutes|Clostridia|Clostridiales|Lachnospiraceae|GCA_900066575|0618e1ce5507a5d9451764ce2fb2df3c	Bacteria|Firmicutes|Clostridia|Clostridiales|Clostridiaceae_1|Sarcina|6e56cd147ad25fd53e37aab46816dec1	Bacteria|Actinobacteria|Actinobacteria|Actinomycetales|Actinomycetaceae|Varibaculum|95449d908bac34d130a1a059ada915f5	Bacteria|Tenericutes|Mollicutes|Mollicutes_RF39|Mollicutes_RF39___gut_metagenome|Mollicutes_RF39___gut_metagenome|Mollicutes_RF39___gut_metagenome|0c72d6faba09724700ff3f3a190b7626	Bacteria|Firmicutes|Clostridia|Clostridiales|Ruminococcaceae|Ruminiclostridium_5|Ruminiclostridium_5___uncultured_organism|921106e38d3ce4a71141aa8a4e200724	Bacteria|Proteobacteria|Gammaproteobacteria|Enterobacteriales|Enterobacteriaceae|1f52c6fa7b911c5458fae73a9689f3d4	Bacteria|Firmicutes|Negativicutes|Selenomonadales|Veillonellaceae|Megasphaera|d34c5fdb6d660966da920c814a470ada	Bacteria|Firmicutes|Clostridia|Clostridiales|Ruminococcaceae|Ruminococcaceae___uncultured|Ruminococcaceae___uncultured___human_gut_metagenome|3568290097dc74d1582f5ce19dcf487b	Bacteria|Firmicutes|Clostridia|Clostridiales|Lachnospiraceae|Blautia|18ccde8bc05fef1b273952758545894e	Bacteria|Actinobacteria|Coriobacteriia|Coriobacteriales|Coriobacteriales_Incertae_Sedis|Coriobacteriales_Incertae_Sedis___uncultured|Coriobacteriales_Incertae_Sedis___uncultured___gut_metagenome|5f605b6a1b4273f344a51e561d4c9dc4	Bacteria|Firmicutes|Clostridia|Clostridiales|Clostridiaceae_1|Clostridium_sensu_stricto_1|Clostridium_sensu_stricto_1___human_gut_metagenome|4c2613a2b0018f7bf2ff91eed4b3165b	Bacteria|Firmicutes|Clostridia|Clostridiales|Ruminococcaceae|Ruminococcus_1|Ruminococcus_1___uncultured_organism|1ada999549af263e3ce8aed7f2b13d99	Bacteria|Bacteroidetes|Bacteroidia|Bacteroidales|Tannerellaceae|Parabacteroides|4e57a38681731a3c1620141c58c71153	Bacteria|Firmicutes|Negativicutes|Selenomonadales|Veillonellaceae|Megasphaera|ef457c136bd91d3cdbcbc63b7009523e	Bacteria|Bacteroidetes|Bacteroidia|Bacteroidales|Prevotellaceae|Paraprevotella|Paraprevotella___unidentified|e8224dfca70c7c4c704c50bb6f66a772	Bacteria|Bacteroidetes|Bacteroidia|Bacteroidales|Marinifilaceae|Butyricimonas|Butyricimonas___uncultured_organism|a094c9e7a1dcb2f28e9ca19fe356599f	Bacteria|Firmicutes|Clostridia|Clostridiales|Lachnospiraceae|_Eubacterium__ventriosum_group|_Eubacterium__ventriosum_group___uncultured_organism|a45746ff04c293d5f045029e797cc61c	Bacteria|Firmicutes|Clostridia|Clostridiales|Lachnospiraceae|_Ruminococcus__gnavus_group|12add27647e1d9f67b9379bd06c9e26f	Bacteria|Firmicutes|Clostridia|Clostridiales|Clostridiaceae_1|Clostridium_sensu_stricto_1|b95c28c51daddf9e2429a6680a4a39e1	Bacteria|Firmicutes|Clostridia|Clostridiales|Ruminococcaceae|Ruminococcaceae_UCG_002|Ruminococcaceae_UCG_002___uncultured_organism|978beea43f524e4e24855742452678b1	Bacteria|Proteobacteria|Gammaproteobacteria|Betaproteobacteriales|Burkholderiaceae|Sutterella|Sutterella___gut_metagenome|49d668d0eb8978ac0d933c384ab35f6d	Bacteria|Actinobacteria|Actinobacteria|Bifidobacteriales|Bifidobacteriaceae|Bifidobacterium|e80286dc84600df85726a15a1ef80341	Bacteria|Firmicutes|Clostridia|Clostridiales|Ruminococcaceae|DTU089|b6b4a955392f48d397f67fdf946a13da	Bacteria|Firmicutes|Clostridia|Clostridiales|Ruminococcaceae|Negativibacillus|eaacb79c0a902495bfde988a3e79749c	Bacteria|Firmicutes|Bacilli|Lactobacillales|Lactobacillaceae|Lactobacillus|0aba90225398ef7f0d051a2f9152f0e2	Bacteria|Firmicutes|Clostridia|Clostridiales|Lachnospiraceae|ac916eb3c797f408ef39ae6a274100f7	Bacteria|Firmicutes|Clostridia|Clostridiales|Lachnospiraceae|_Eubacterium__xylanophilum_group|_Eubacterium__xylanophilum_group___uncultured_bacterium|4db51f8a2c91717fd0d44fa3bbd9bcf5	Bacteria|Bacteroidetes|Bacteroidia|Bacteroidales|Rikenellaceae|Alistipes|Alistipes_sp__N15_MGS_157|045826cd898653627dd6cd6d4e40e86c	Bacteria|Firmicutes|Negativicutes|Selenomonadales|Veillonellaceae|Mitsuokella|018b34f51d1e29eed2ccb9dd6a99c304	Bacteria|Firmicutes|Negativicutes|Selenomonadales|Veillonellaceae|Dialister|Dialister___gut_metagenome|cefd8b54f0600fea6b7d3ca965d76583	Bacteria|Firmicutes|Clostridia|Clostridiales|Peptostreptococcaceae|Clostridioides|Clostridioides_mangenotii|a97185e5e7d12f9012efd501d2cdbfe4	Bacteria|Firmicutes|Clostridia|Clostridiales|Family_XI|Finegoldia|596c2e218c573c10def40786b0bc0564	Bacteria|Bacteroidetes|Bacteroidia|Bacteroidales|Marinifilaceae|Butyricimonas|Butyricimonas___uncultured_organism|1150bc6e71ee8bca9261a735cb8776a0	Bacteria|Firmicutes|Clostridia|Clostridiales|Ruminococcaceae|Ruminococcaceae_UCG_014|e5ec291f292327a2da4e9a22ac556846	Bacteria|Firmicutes|Clostridia|Clostridiales|Ruminococcaceae|Ruminococcus_1|a2538147665cbacc0a9e409b13410849	Bacteria|Firmicutes|Clostridia|Clostridiales|Peptostreptococcaceae|Romboutsia|6d56e808cdde925a4d94a1d260ea8991	Bacteria|Actinobacteria|Coriobacteriia|Coriobacteriales|Eggerthellaceae|Slackia|5d12115d883050809773a9a70ee72641	Bacteria|Firmicutes|Clostridia|Clostridiales|Ruminococcaceae|Ruminococcaceae_UCG_002|d0479e213da4d403fb203925145e5ac9	Bacteria|Actinobacteria|Coriobacteriia|Coriobacteriales|Eggerthellaceae|Senegalimassilia|Senegalimassilia___uncultured_bacterium|d82e56dc0ad7d51fe4a770bf2855a815	Bacteria|Firmicutes|Negativicutes|Selenomonadales|Veillonellaceae|Dialister|uncultured_Veillonellaceae_bacterium|384536d51693faafe60524b13429c966	Bacteria|Firmicutes|Bacilli|Lactobacillales|Enterococcaceae|Enterococcus|c79c0d0a022ca439bb65b084c9d895cd	Bacteria|Firmicutes|Clostridia|Clostridiales|Lachnospiraceae|Blautia|5f119852fb48a5f05b1e58f10870bf55	Bacteria|Firmicutes|Clostridia|Clostridiales|Lachnospiraceae|ad0bb8e83dd1d4fbecdf318b6d07e80e	Bacteria|Firmicutes|Clostridia|Clostridiales|Lachnospiraceae|Dorea|a46538848b4ce3b8ba4e9155adb99891	Bacteria|Bacteroidetes|Bacteroidia|Bacteroidales|Prevotellaceae|Prevotella_2|Prevotella_2___uncultured_organism|1157f9939bfb11ec412e915aaa5b9d57	Bacteria|Bacteroidetes|Bacteroidia|Bacteroidales|Prevotellaceae|Prevotella_7|Massiliprevotella_massiliensis|8fe42f4c2b3fdafc557126819a70c21e	Bacteria|Firmicutes|Clostridia|Clostridiales|Lachnospiraceae|Lachnospiraceae___uncultured|a283d925c8950816da28ff651acb2f8d	Bacteria|Firmicutes|Clostridia|Clostridiales|Lachnospiraceae|Fusicatenibacter|24f9b94cb6aeefeeee50dc30acf10d60	Bacteria|Firmicutes|Clostridia|Clostridiales|Clostridiaceae_1|Clostridium_sensu_stricto_1|02029c06e3bef404a3c7ca6120b9201b	Bacteria|Firmicutes|Clostridia|Clostridiales|Ruminococcaceae|Ruminococcaceae_UCG_005|Ruminococcaceae_UCG_005___gut_metagenome|ad713e677bd7690329e1c62700cceed6	Bacteria|Tenericutes|Mollicutes|Mollicutes_RF39|Mollicutes_RF39___metagenome|Mollicutes_RF39___metagenome|Mollicutes_RF39___metagenome|9ec640f68d287ede6b4d73464384cfc3	Bacteria|Firmicutes|Clostridia|Clostridiales|Lachnospiraceae|Lachnospiraceae_UCG_009|31d33efbf0c439107f2b4c25015f8413	Bacteria|Bacteroidetes|Bacteroidia|Bacteroidales|Bacteroidaceae|Bacteroides|7208862550252354f9aa540b81df2598	Bacteria|Firmicutes|Erysipelotrichia|Erysipelotrichales|Erysipelotrichaceae|Candidatus_Stoquefichus|Candidatus_Stoquefichus_sp__KLE1796|33e4306b862bc06cee615b43cf772609	Bacteria|Firmicutes|Negativicutes|Selenomonadales|Veillonellaceae|Megasphaera|Megasphaera___uncultured_organism|5f059f7a8d56fa6fcd235fb1b6980fe5	Bacteria|Actinobacteria|Actinobacteria|Corynebacteriales|Corynebacteriaceae|Corynebacterium_1|b71ef8fd11015d73c6c134229dc38712	Bacteria|Firmicutes|Clostridia|Clostridiales|Ruminococcaceae|Faecalibacterium|84dd87743aae3642d53158d460b51ec0	Bacteria|Firmicutes|Clostridia|Clostridiales|Lachnospiraceae|Blautia|1467f78e9ef02dfde3a1d6f75e8108b4	Bacteria|Firmicutes|Clostridia|Clostridiales|Lachnospiraceae|_Ruminococcus__gnavus_group|53de10f7a0ab5adeaedf9aedc3c33e41	Bacteria|Firmicutes|Clostridia|Clostridiales|Lachnospiraceae|_Ruminococcus__gnavus_group|9c7be0b546391705ece78e575cf2e734	Bacteria|Firmicutes|Clostridia|Clostridiales|Ruminococcaceae|Faecalibacterium|162be45da872f4d2d02d73f42037d26d	Bacteria|Firmicutes|Clostridia|Clostridiales|Ruminococcaceae|_Eubacterium__coprostanoligenes_group|_Eubacterium__coprostanoligenes_group___gut_metagenome|5dbeb7e963ce376d5ff298d03d8b4b7b	Bacteria|Firmicutes|Negativicutes|Selenomonadales|Veillonellaceae|Allisonella|Allisonella___uncultured_bacterium|b20af52427e0cd1191465494cf445355	Bacteria|Firmicutes|Clostridia|Clostridiales|Lachnospiraceae|Tyzzerella_3|_Clostridium__colinum|357d224b8358cbfb1a6bfb1243a4f5ca	Bacteria|Firmicutes|Clostridia|Clostridiales|Lachnospiraceae|Lachnoclostridium|97f75ee83655ef07c81d09e3c5a94f49	Bacteria|Firmicutes|Clostridia|Clostridiales|Ruminococcaceae|_Eubacterium__coprostanoligenes_group|_Eubacterium__coprostanoligenes_group___human_gut_metagenome|7fa07be4d94c913618a83fb73571b7e7	Bacteria|Firmicutes|Clostridia|Clostridiales|Lachnospiraceae|_Ruminococcus__torques_group|_Ruminococcus__torques_group___metagenome|690cff4c033329517cfcdc8dd58c4450	Bacteria|Firmicutes|Clostridia|Clostridiales|Ruminococcaceae|Ruminiclostridium_9|e8a7e66001717ec27e0a729295dc6696	Bacteria|Proteobacteria|Deltaproteobacteria|Desulfovibrionales|Desulfovibrionaceae|Desulfovibrio|Desulfovibrio_piger|8103b2ffd9a8ef8947a3b27b9b49cfea	Bacteria|Firmicutes|Clostridia|Clostridiales|Lachnospiraceae|_Eubacterium__xylanophilum_group|_Eubacterium__xylanophilum_group___metagenome|4d60108f8700ade2d8aebb52319a8e18	Bacteria|Firmicutes|Clostridia|Clostridiales|Ruminococcaceae|Ruminococcaceae___uncultured|Ruminococcaceae___uncultured___gut_metagenome|d4a830044759d22a9ca7efed69574e2d	Bacteria|Firmicutes|Clostridia|Clostridiales|Ruminococcaceae|Subdoligranulum|6d60dae209a0fac8b56b3f61c23238d4	Bacteria|Firmicutes|Erysipelotrichia|Erysipelotrichales|Erysipelotrichaceae|Catenibacterium|Catenibacterium___metagenome|8fa95f4f7dae98a425d09dd0e13eda3b	Bacteria|Firmicutes|Clostridia|Clostridiales|Lachnospiraceae|Lachnoclostridium|cb91e3fd5bc9605a969521513b78e721	Bacteria|Firmicutes|Clostridia|Clostridiales|Lachnospiraceae|_Eubacterium__eligens_group|2d10c24809b20216c683fbf18475f07a	Bacteria|Proteobacteria|Gammaproteobacteria|Enterobacteriales|Enterobacteriaceae|8981327b1dc69c7515b926b43f52f0a7	Bacteria|Firmicutes|Negativicutes|Selenomonadales|Veillonellaceae|Mitsuokella|Mitsuokella___uncultured_bacterium|f4536500435d26804d2765f2b291045b	Bacteria|Epsilonbacteraeota|Campylobacteria|Campylobacterales|Campylobacteraceae|Campylobacter|0f2293d75528c9df2f8fea53b950eeda	Bacteria|Firmicutes|Clostridia|Clostridiales|Christensenellaceae|Christensenellaceae_R_7_group|b30e6d0c320aa35ce357ef76275a16f4	Bacteria|Firmicutes|Clostridia|Clostridiales|Lachnospiraceae|Agathobacter|1e3c592f79d2212e613dc4b9864394c6	Bacteria|Firmicutes|Clostridia|Clostridiales|Clostridiaceae_1|Clostridium_sensu_stricto_1|74c9df4cb5c516bbe0d906d68279c168	Bacteria|Firmicutes|Clostridia|Clostridiales|Ruminococcaceae|Fournierella|ab671c36d7359803ffe090ea329e29bf	Bacteria|Firmicutes|Clostridia|Clostridiales|Lachnospiraceae|Blautia|7bd4f848c95ecb27ff8862cb7a8087fb	Bacteria|Firmicutes|Clostridia|Clostridiales|Lachnospiraceae|Lachnospiraceae_NK4A136_group|Lachnospiraceae_NK4A136_group___uncultured_organism|bd90c8dcfb77c51219fa19ec1a39f093	Bacteria|Firmicutes|Clostridia|Clostridiales|Ruminococcaceae|Faecalibacterium|3c680cfff0a3d7f7941ba152a986f426	Bacteria|Firmicutes|Negativicutes|Selenomonadales|Veillonellaceae|Megasphaera|Megasphaera_sp__MH|be5a95ba7eb6e2bac4f38e4f6baaca54	Bacteria|Actinobacteria|Coriobacteriia|Coriobacteriales|Eggerthellaceae|Eggerthella|2ed82a7434b6816fb7709c5628b657e5	Bacteria|Firmicutes|Clostridia|Clostridiales|Family_XIII|Family_XIII_AD3011_group|ad8f229a9bb6679be387fac3e27e7226	Bacteria|Bacteroidetes|Bacteroidia|Bacteroidales|Dysgonomonadaceae|Dysgonomonas|0ac5a1c82aac2c228a178b07fef49c96	Bacteria|Firmicutes|Clostridia|Clostridiales|Lachnospiraceae|Blautia|2c1e5edd22fab9578715c1ee0ce7b308	Bacteria|Firmicutes|Clostridia|Clostridiales|Lachnospiraceae|Blautia|18f8709c84c589d6070e42afc44420ac	Bacteria|Firmicutes|Clostridia|Clostridiales|Ruminococcaceae|Ruminiclostridium_9|uncultured_Clostridia_bacterium|34da06942a9a940b8a970de29459c9d7	Bacteria|Firmicutes|Clostridia|Clostridiales|Ruminococcaceae|Ruminococcaceae___uncultured|Ruminococcaceae___uncultured___gut_metagenome|77c1d177b13dd42f1def0326ad391949	Bacteria|Firmicutes|Clostridia|Clostridiales|Ruminococcaceae|Faecalibacterium|95eb9c14efcc10ab4c7cbdd80faf0daa	Bacteria|Firmicutes|Clostridia|Clostridiales|Ruminococcaceae|Ruminiclostridium_5|Ruminiclostridium_5___uncultured_organism|e6f35ade71337df8d1254b5b05b1ea40	Bacteria|Firmicutes|Clostridia|Clostridiales|Ruminococcaceae|Ruminococcus_1|Ruminococcus_1___gut_metagenome|9409f04687c4fb6477645b7d12cec020	Bacteria|Firmicutes|Clostridia|Clostridiales|Lachnospiraceae|Blautia|61b1b271d231ac6b8b873d97f34b975b	Bacteria|Bacteroidetes|Bacteroidia|Bacteroidales|Prevotellaceae|Prevotella_9|fdca47cd476b1be498d5429819b204c8	Bacteria|Firmicutes|Clostridia|Clostridiales|Ruminococcaceae|Ruminococcaceae___uncultured|ff441546dd142f743c2aad8ebe34254a	Bacteria|Firmicutes|Clostridia|Clostridiales|Ruminococcaceae|Ruminococcus_1|30ef046fed1e4300fce6ea14cf6c2469	Bacteria|Firmicutes|Clostridia|Clostridiales|Ruminococcaceae|Faecalibacterium|130d2b9f90658533b69c21469d7e47f8	Bacteria|Bacteroidetes|Bacteroidia|Bacteroidales|Barnesiellaceae|Barnesiella|fa9215ba6152024dbd978681923df510	Bacteria|Firmicutes|Clostridia|Clostridiales|Ruminococcaceae|Oscillibacter|Oscillibacter___human_gut_metagenome|aef75ff55ba2c0c7c0645ed51f58c88e	Bacteria|Firmicutes|Clostridia|Clostridiales|Lachnospiraceae|03c4e78b05ca44cc56f389292cc9d1da	Bacteria|Firmicutes|Clostridia|Clostridiales|Ruminococcaceae|Subdoligranulum|412c7145ba9fff1a315f30302fd58e38	Bacteria|Proteobacteria|Gammaproteobacteria|Enterobacteriales|Enterobacteriaceae|Hafnia_Obesumbacterium|641222744332bff2c795dfc084199e5c	Bacteria|Firmicutes|Bacilli|Lactobacillales|Leuconostocaceae|Leuconostoc|c30c5d99a69b6d31a7f9c3ad216c3aa8	Bacteria|Firmicutes|Clostridia|Clostridiales|Clostridiales_vadinBB60_group|Clostridiales_vadinBB60_group___gut_metagenome|Clostridiales_vadinBB60_group___gut_metagenome|bfb19883db3636bd305516991eb58584	Bacteria|Bacteroidetes|Bacteroidia|Bacteroidales|Rikenellaceae|Alistipes|Alistipes___gut_metagenome|5d26a31d2c6b715e9f37204e74fdf0ad	Bacteria|Firmicutes|Clostridia|Clostridiales|Ruminococcaceae|bd1b259edc0846dafe38a5ffc8984e4c	Bacteria|Bacteroidetes|Bacteroidia|Bacteroidales|Prevotellaceae|Prevotella_9|e1224419d8d3e702ca36470ed11d8201	Bacteria|Firmicutes|Erysipelotrichia|Erysipelotrichales|Erysipelotrichaceae|Dielma|89bb8ab8bd333169fa1300d739d3c930	Bacteria|Firmicutes|Erysipelotrichia|Erysipelotrichales|Erysipelotrichaceae|7cc0f1208ece10a611ba6b0646936061	Bacteria|Firmicutes|Clostridia|Clostridiales|Clostridiaceae_1|Clostridium_sensu_stricto_1|Clostridium_sensu_stricto_1___human_gut_metagenome|44b0ef045154d80b9ad047fcbdd76db4	Bacteria|Firmicutes|Negativicutes|Selenomonadales|Acidaminococcaceae|Succiniclasticum|24857be57f0665eb2d96741701d41878	Bacteria|Firmicutes|Clostridia|Clostridiales|Lachnospiraceae|Lachnoclostridium|Lachnospiraceae_bacterium_2_1_46FAA|cc194718f0a540fe9a2ed524d10a8d48	Bacteria|Actinobacteria|Actinobacteria|Bifidobacteriales|Bifidobacteriaceae|Bifidobacterium|cf643f5737ea2c9728226f0a8b49649b	Bacteria|Firmicutes|Clostridia|Clostridiales|Lachnospiraceae|7d2f77387937810bd2e6c36da0ffc4d4	Bacteria|Firmicutes|Bacilli|Lactobacillales|Enterococcaceae|Enterococcus|cc29950c51a4108c2c9bced9545c5a15	Bacteria|Proteobacteria|Gammaproteobacteria|Enterobacteriales|Enterobacteriaceae|Proteus|87fbc1c37acf50a1cbe04795cf5ab587	Bacteria|Lentisphaerae|Lentisphaeria|Victivallales|vadinBE97|uncultured_rumen_bacterium|uncultured_rumen_bacterium|12918cf14f2af280db74ab1b49d682d3	Bacteria|Firmicutes|Negativicutes|Selenomonadales|Veillonellaceae|Megasphaera|Megasphaera___uncultured_organism|aa9b40d54e72ffbc8c12ebbb16d14646	Bacteria|Firmicutes|Clostridia|Clostridiales|Ruminococcaceae|Butyricicoccus|00e6eb0011d840ab5705b722abe27733	Bacteria|Firmicutes|Clostridia|Clostridiales|Ruminococcaceae|GCA_900066225|uncultured_Ruminococcus_sp_|6cadfe649dc39439b8f25d316f84af08	Bacteria|Firmicutes|Clostridia|Clostridiales|Lachnospiraceae|Moryella|32f68712363b137364dd714e45a6c2ad	Bacteria|Actinobacteria|Actinobacteria|Bifidobacteriales|Bifidobacteriaceae|Bifidobacterium|d747a1697432eff9319deb4069c78aeb	Bacteria|Firmicutes|Clostridia|Clostridiales|Ruminococcaceae|Ruminococcaceae_UCG_004|uncultured_rumen_bacterium|091b8b7c22f0c7466e53be040f3ed340	Bacteria|Firmicutes|Clostridia|Clostridiales|Clostridiales_vadinBB60_group|Clostridiales_vadinBB60_group___uncultured_bacterium|Clostridiales_vadinBB60_group___uncultured_bacterium|9f86179c9d1673e00ffc01f2061fdab8	Bacteria|Firmicutes|Clostridia|Clostridiales|Lachnospiraceae|_Ruminococcus__torques_group|5bee2e86c7a610d7e1f1b0972de98528	Bacteria|Actinobacteria|Coriobacteriia|Coriobacteriales|Eggerthellaceae|Eggerthellaceae___uncultured|468ead5c39b5439cb2e5b5ac745fe585	Bacteria|Firmicutes|Clostridia|Clostridiales|Lachnospiraceae|Blautia|a61a6a68cf09ba9f3efe957934d2cbcd	Bacteria|Firmicutes|Clostridia|Clostridiales|Family_XIII|Family_XIII_AD3011_group|Family_XIII_AD3011_group___uncultured_organism|0b89a80aebf5fb6a6d374ab1edac2edd	Bacteria|Firmicutes|Clostridia|Clostridiales|Ruminococcaceae|Ruminiclostridium_9|b08ff24c18c968e518323c8411b4c035	Bacteria|Proteobacteria|Gammaproteobacteria|Betaproteobacteriales|Burkholderiaceae|Sutterella|Sutterella___gut_metagenome|3046a8246ed5fb46880665d49e4d51f7	Bacteria|Firmicutes|Clostridia|Clostridiales|Lachnospiraceae|_Eubacterium__hallii_group|_Eubacterium__hallii_group___uncultured_organism|50bf86d3aa7f17317bf7b23531036bb7	Bacteria|Lentisphaerae|Lentisphaeria|Victivallales|Victivallaceae|Victivallis|e4de378cc37b45fd5ca50d6422751cc6	Bacteria|Bacteroidetes|Bacteroidia|Bacteroidales|Prevotellaceae|Paraprevotella|1139682d0be765e99dc96dfdde3a43aa	Bacteria|Firmicutes|Clostridia|Clostridiales|Family_XIII|Family_XIII_UCG_001|Family_XIII_UCG_001___uncultured_bacterium|8cbddb90cf61d5742cd7b6152ed067e0	Bacteria|Bacteroidetes|Bacteroidia|Bacteroidales|Prevotellaceae|Prevotella_9|48bbf5dd99bb626942e6ebee960d8c92	Bacteria|Firmicutes|Clostridia|Clostridiales|Christensenellaceae|Christensenellaceae_R_7_group|Christensenellaceae_R_7_group___uncultured_organism|8c675a5fc4076945972e073d9a48a7ed	Bacteria|Bacteroidetes|Bacteroidia|Bacteroidales|Bacteroidaceae|Bacteroides|174b1ed7b5cd0c82def904c0ad0bc5b0	Bacteria|Firmicutes|Clostridia|Clostridiales|Ruminococcaceae|Ruminococcaceae___uncultured|3f773f5249645c2d603a0e44b51d4421	Bacteria|Firmicutes|Clostridia|Clostridiales|Ruminococcaceae|Ruminococcaceae_UCG_014|26cf62d7e3d3b81d93274ecaf3d10a43	Bacteria|Firmicutes|Clostridia|Clostridiales|Lachnospiraceae|Lachnoclostridium|96fdbd85a27cbafbe0322b868121cde8	Bacteria|Firmicutes|Clostridia|Clostridiales|Clostridiaceae_1|Clostridium_sensu_stricto_1|Clostridium_butyricum|bb718c9799c707673314fd634cd409e9	Bacteria|Firmicutes|Clostridia|Clostridiales|Lachnospiraceae|Lachnospiraceae_NK4A136_group|uncultured_Clostridium_sp_|a39abfceb7e38e93e018c7def016684a	Bacteria|Firmicutes|Clostridia|Clostridiales|Lachnospiraceae|Blautia|226a33c70d6a6bb3cf0544568345b8e9	Bacteria|Firmicutes|Clostridia|Clostridiales|Ruminococcaceae|Ruminiclostridium_9|uncultured_Clostridia_bacterium|056a7db6832365adef978f18de8e04b9	Bacteria|Firmicutes|Clostridia|Clostridiales|Lachnospiraceae|Lachnospira|Lachnospira___human_gut_metagenome|f437c5e127190dd89f6d58128c2c6a2a	Bacteria|Firmicutes|Clostridia|Clostridiales|Family_XIII|Family_XIII_AD3011_group|Family_XIII_AD3011_group___gut_metagenome|d34c07f43424276effbe9762b9c4b5c0	Bacteria|Actinobacteria|Actinobacteria|Micrococcales|Micrococcaceae|Rothia|fd537f838ee745d3c2b1e60eb7fe0813	Bacteria|Firmicutes|Clostridia|Clostridiales|Ruminococcaceae|Ruminiclostridium_6|Ruminiclostridium_6___gut_metagenome|feac25ce1aef5b48d3a7c4c023e8db66	Bacteria|Firmicutes|Clostridia|Clostridiales|Ruminococcaceae|Ruminococcaceae_NK4A214_group|33f1461625dff0078360634e98113fdd	Bacteria|Bacteroidetes|Bacteroidia|Bacteroidales|Tannerellaceae|Parabacteroides|7cadd89edd071eadf4ebb7126ffc3dfd	Bacteria|Firmicutes|Bacilli|Lactobacillales|Enterococcaceae|Enterococcus|acf2f1b427c0c374cec0247c1025996d	Bacteria|Firmicutes|Clostridia|Clostridiales|Lachnospiraceae|Blautia|uncultured_Blautia_sp_|74a59d3223dcc4034882e96f9b25245e	Bacteria|Tenericutes|Mollicutes|Izimaplasmatales|Izimaplasmatales___uncultured_organism|Izimaplasmatales___uncultured_organism|Izimaplasmatales___uncultured_organism|aada4702e5f8f5b14ba61d0d32be58e2	Bacteria|Bacteroidetes|Bacteroidia|Bacteroidales|Prevotellaceae|Alloprevotella|Alloprevotella___uncultured_organism|13f3ff68ed5621891dde54d733481d07	Bacteria|Firmicutes|Clostridia|Clostridiales|Ruminococcaceae|Ruminococcaceae_UCG_014|uncultured_Ruminococcaceae_bacterium|a8c1cb78cb071cb6588a2404c8ca4875	Bacteria|Proteobacteria|Gammaproteobacteria|Enterobacteriales|Enterobacteriaceae|4fdff12e1521ae0d193bb923ff51187a	Bacteria|Firmicutes|Clostridia|Clostridiales|Ruminococcaceae|Ruminococcaceae_UCG_014|2da39eb3d912c87229bc4976f753b695	Bacteria|Firmicutes|Clostridia|Clostridiales|Lachnospiraceae|_Ruminococcus__torques_group|0034b0eaeaebff8f73897e1b754b3bfa	Bacteria|Actinobacteria|Coriobacteriia|Coriobacteriales|Coriobacteriaceae|Collinsella|9560820571b2e27d2c35aa7a122e686f	Bacteria|Firmicutes|Clostridia|Clostridiales|Family_XIII|_Eubacterium__brachy_group|_Eubacterium__brachy_group___uncultured_bacterium|3acbdb0a04c4ce55ea1bf59574a39d5c	Bacteria|Firmicutes|Clostridia|Clostridiales|Clostridiales_vadinBB60_group|Clostridiales_vadinBB60_group___uncultured_organism|Clostridiales_vadinBB60_group___uncultured_organism|bd41c1e243fb443e1bde7a05a626ce15	Bacteria|Firmicutes|Clostridia|Clostridiales|Lachnospiraceae|Blautia|8e415fc7cab4f3d35788a5a899755b0b	Bacteria|Actinobacteria|Coriobacteriia|Coriobacteriales|Coriobacteriaceae|Collinsella|Collinsella_tanakaei_YIT_12063|30ba661b065195c4fd3d4f8f54ccaeeb	Bacteria|Firmicutes|Clostridia|Clostridiales|Ruminococcaceae|Ruminococcaceae_UCG_014|Ruminococcaceae_UCG_014___uncultured_organism|aad80c69c523f6624a1bb3d946c4a72e	Bacteria|Firmicutes|Clostridia|Clostridiales|Lachnospiraceae|Lachnospiraceae_NK4A136_group|Lachnospiraceae_NK4A136_group___metagenome|534d232f377d13a35dc6a8dcf3e19bdf	Bacteria|Firmicutes|Clostridia|Clostridiales|Ruminococcaceae|d1d38d0659d3f8fa3e78c07eacec3d7b	Bacteria|Firmicutes|Bacilli|Lactobacillales|Lactobacillaceae|Lactobacillus|8c86fe681e431e556609787b4e0eab1e	Bacteria|Firmicutes|Clostridia|Clostridiales|Ruminococcaceae|Ruminococcaceae_UCG_010|Ruminococcaceae_UCG_010___metagenome|19860c6062e38dc27a4000da92ec2bca	Bacteria|Firmicutes|Clostridia|Clostridiales|Lachnospiraceae|Cellulosilyticum|Clostridium_lentocellum_DSM_5427|545c1b099869bbf09c8e3795d703f626	Bacteria|Firmicutes|Clostridia|Clostridiales|Lachnospiraceae|Blautia|c6a2007e23f0198f179cd8b7c48f3cfb	Bacteria|Firmicutes|Clostridia|Clostridiales|Lachnospiraceae|Agathobacter|f68b7f385b249f320a7c303921b7ff44	Bacteria|Bacteroidetes|Bacteroidia|Bacteroidales|Prevotellaceae|Prevotellaceae_NK3B31_group|Prevotellaceae_NK3B31_group___uncultured_organism|ed28d8602b095ab9053a6cdcd3b59561	Bacteria|Firmicutes|Clostridia|Clostridiales|Christensenellaceae|Christensenellaceae_R_7_group|89104dbff5df36cef8b77bce97cd9f8f	Bacteria|Firmicutes|Clostridia|Clostridiales|Clostridiaceae_1|Clostridium_sensu_stricto_1|2dd81d5c2db961681f3ec27c16f340e9	Bacteria|Firmicutes|Clostridia|Clostridiales|Lachnospiraceae|_Eubacterium__fissicatena_group|cf2bd4dc4297e7ff08d8b7b32e02a586	Bacteria|Firmicutes|Erysipelotrichia|Erysipelotrichales|Erysipelotrichaceae|Catenibacterium|4d348f4c2ef18bfaf81259623e7cf20c	Bacteria|Firmicutes|Clostridia|Clostridiales|Ruminococcaceae|Ruminiclostridium_9|be42350cce6bbf3893489768cd35e735	Bacteria|Firmicutes|Clostridia|Clostridiales|Lachnospiraceae|49b34844a129cdc483197826ec8c9917	Bacteria|Firmicutes|Erysipelotrichia|Erysipelotrichales|Erysipelotrichaceae|Catenibacterium|Catenibacterium___metagenome|38d7b9a649da70f4b6c93f9dad9c554f	Bacteria|Firmicutes|Clostridia|Clostridiales|Lachnospiraceae|_Eubacterium__ventriosum_group|_Eubacterium__ventriosum_group___uncultured_bacterium|d5a34ec7a791a3bcf658dd160f685b2e	Bacteria|Firmicutes|Clostridia|Clostridiales|Lachnospiraceae|Lachnospiraceae___uncultured|uncultured_bacterium_adhufec382|b4105654588fa60719f5d352ce849117	Bacteria|Firmicutes|Clostridia|Clostridiales|Lachnospiraceae|Anaerosporobacter|Clostridiales_bacterium_77_5d|2e5f57f38f84c022da295b500a3ef666	Bacteria|Firmicutes|Negativicutes|Selenomonadales|Veillonellaceae|Dialister|05748c30e41704ee195a58f1552ae7ab	Bacteria|Firmicutes|Clostridia|Clostridiales|Lachnospiraceae|_Eubacterium__fissicatena_group|_Eubacterium__fissicatena_group___unidentified|bbee6f88fee4ae68bcb1e70baded4908	Bacteria|Firmicutes|Clostridia|Clostridiales|Lachnospiraceae|Agathobacter|Eubacterium_ramulus|ee37705b3bb8c93a74859faec616fe77	Bacteria|Firmicutes|Negativicutes|Selenomonadales|Veillonellaceae|Mitsuokella|Mitsuokella___uncultured_bacterium|8c5472d6e4e227e31278150707d21ae2	Bacteria|Firmicutes|Clostridia|Clostridiales|Lachnospiraceae|Blautia|476216ef169fa820cf4075c48fa2a1a4	Bacteria|Firmicutes|Clostridia|Clostridiales|Lachnospiraceae|b43f2b2639a21eed6af2b7dd0e5b3983	Bacteria|Firmicutes|Clostridia|Clostridiales|Ruminococcaceae|Subdoligranulum|d3ca8d5f645d204005b9687db0a576fd	Bacteria|Firmicutes|Clostridia|Clostridiales|Lachnospiraceae|cfcd502221bd8414b9076e9acd4c2b84	Bacteria|Firmicutes|Clostridia|Clostridiales|Ruminococcaceae|Ruminococcus_1|e1678872ba2e149b26c35335e9393865	Bacteria|Bacteroidetes|Bacteroidia|Bacteroidales|Tannerellaceae|Parabacteroides|6ea090f947162189d19dccaf3a89be14	Bacteria|Bacteroidetes|Bacteroidia|Bacteroidales|Bacteroidaceae|Bacteroides|dc348034051eefddcd2b354a4b587bdd	Bacteria|Firmicutes|Clostridia|Clostridiales|Ruminococcaceae|Ruminococcaceae_UCG_003|2edf7987a08290e222c51efe40f602dd	Bacteria|Firmicutes|Clostridia|Clostridiales|Ruminococcaceae|Ruminococcaceae_UCG_014|Ruminococcaceae_UCG_014___gut_metagenome|dfe2a0417861f9d8bfff8aaa84214e3c	Bacteria|Firmicutes|Clostridia|Clostridiales|Ruminococcaceae|Ruminococcaceae_UCG_014|a6d3507b981e0c0af5334b117f383a6c	Bacteria|Firmicutes|Clostridia|Clostridiales|Ruminococcaceae|Ruminiclostridium_5|Ruminiclostridium_5___uncultured_organism|55d7ce579b38d29cb7904b7c1d48a6a4	Bacteria|Firmicutes|Clostridia|Clostridiales|Ruminococcaceae|_Eubacterium__coprostanoligenes_group|fd6da9344c4cda912a948ec7a87cc5dc	Bacteria|Firmicutes|Clostridia|Clostridiales|Christensenellaceae|Christensenellaceae_R_7_group|uncultured_marine_bacterium|8cb1085ef37eec73f67be6507dae27ff	Bacteria|Firmicutes|Clostridia|Clostridiales|Ruminococcaceae|Ruminococcaceae_NK4A214_group|Ruminococcaceae_NK4A214_group___metagenome|a347ee723fc5ea9322936e9398265255	Bacteria|Firmicutes|Clostridia|Clostridiales|Ruminococcaceae|_Eubacterium__coprostanoligenes_group|_Eubacterium__coprostanoligenes_group___gut_metagenome|627a36dbfa691f1f13b94e46880249f0	Bacteria|Firmicutes|Clostridia|Clostridiales|Lachnospiraceae|Anaerosporobacter|Anaerosporobacter___uncultured_organism|a6058eb2f2dbd64d7ee69779d1735309	Bacteria|Firmicutes|Clostridia|Clostridiales|Ruminococcaceae|Ruminiclostridium_1|Ruminiclostridium_1___uncultured_bacterium|9af803e58480d397a416c3e2abd1dd2e	Bacteria|Firmicutes|Clostridia|Clostridiales|Peptostreptococcaceae|Terrisporobacter|aecb0c7492ffc67b5508464f7f83b6ae	Bacteria|Proteobacteria|Gammaproteobacteria|Betaproteobacteriales|Burkholderiaceae|Sutterella|Sutterella___gut_metagenome|6c9efd5d0564b6ebd6b4a6d4f18cf339	Bacteria|Bacteroidetes|Bacteroidia|Bacteroidales|Rikenellaceae|Rikenellaceae_RC9_gut_group|Rikenellaceae_RC9_gut_group___uncultured_bacterium|a09c33936c74571935d12cc13960f6dc	Bacteria|Firmicutes|Clostridia|Clostridiales|Clostridiaceae_1|Clostridium_sensu_stricto_1|3865498e8ff12269c280b5e74749f9cb	Bacteria|Firmicutes|Clostridia|Clostridiales|Family_XIII|_Eubacterium__nodatum_group|_Eubacterium__nodatum_group___uncultured_bacterium|49d7772e7d2bb9b3247b89c298cabd5c	Bacteria|Firmicutes|Clostridia|Clostridiales|Lachnospiraceae|_Ruminococcus__gnavus_group|e3f8dc27f52d9fc7ede6e282e2f5a73c	Bacteria|Bacteroidetes|Bacteroidia|Bacteroidales|Barnesiellaceae|Coprobacter|d7c0e705fe0bc0bc6a3e15c773ad68e1	Bacteria|Bacteroidetes|Bacteroidia|Bacteroidales|Bacteroidaceae|Bacteroides|bacterium_NLAE_zl_H46|e3382baeb1bba2acf7e16748cf7433ae	Bacteria|Firmicutes|Clostridia|Clostridiales|Ruminococcaceae|Ruminococcaceae_UCG_005|uncultured_bacterium_adhufec311|0ad3baac156d4c29910a5a200272c491	Bacteria|Bacteroidetes|Bacteroidia|Bacteroidales|Prevotellaceae|Paraprevotella|Paraprevotella___gut_metagenome|3efda0437a82b709692ed2d0d0b3b806	Bacteria|Bacteroidetes|Bacteroidia|Bacteroidales|Rikenellaceae|Alistipes|Alistipes_indistinctus_YIT_12060|3450c07e02af8e691e42d0e078e832b7	Bacteria|Firmicutes|Clostridia|Clostridiales|Ruminococcaceae|Ruminococcaceae_UCG_010|6c671a5b9ff42dd0b221cb7b77bc8f3c	Bacteria|Firmicutes|Bacilli|Lactobacillales|Streptococcaceae|Streptococcus|2a418b09c2bbd48018f7df976aede98f	Bacteria|Firmicutes|Clostridia|Clostridiales|Lachnospiraceae|Anaerostipes|Anaerostipes___uncultured_bacterium|121386b0eeacd564cd5647bc7c4bc8ea	Bacteria|Firmicutes|Clostridia|Clostridiales|Ruminococcaceae|Ruminococcaceae_UCG_014|69225ea42e39e88bb3a46aeb471fd6e3	Bacteria|Bacteroidetes|Bacteroidia|Bacteroidales|Bacteroidaceae|Bacteroides|Bacteroides___unidentified|9e127cd8b7b7f058b981ba55be6297ef	Bacteria|Firmicutes|Bacilli|Bacillales|Family_XI|Gemella|f668fe5a3d09d22620d2d12657da004a	Bacteria|Proteobacteria|Deltaproteobacteria|Desulfovibrionales|Desulfovibrionaceae|Desulfovibrio|b90af9000b9dd6617e9c1a3389280226	Bacteria|Firmicutes|Clostridia|Clostridiales|Lachnospiraceae|Lachnoclostridium|Eubacterium_sp__Marseille_P3202|a6675c0dd367bfac1e36451601e0f299	Bacteria|Firmicutes|Clostridia|Clostridiales|Peptostreptococcaceae|Peptostreptococcus|b5bc800bd51e5cebad35a06fc044a837	Bacteria|Firmicutes|Negativicutes|Selenomonadales|Veillonellaceae|Veillonella|5ef21241a3983da6e231e020b2c4755e	Bacteria|Firmicutes|Negativicutes|Selenomonadales|Veillonellaceae|Dialister|Dialister_sp__oral_clone_BS016|474ff7dd6196cd2046a30face6ca825e	Bacteria|Firmicutes|Clostridia|Clostridiales|Lachnospiraceae|Moryella|Moryella___human_gut_metagenome|d32c1321f9c40c8d68b9ef62a9a740fa	Bacteria|Proteobacteria|Alphaproteobacteria|Rhodospirillales|Rhodospirillales___uncultured|Rhodospirillales___uncultured___gut_metagenome|Rhodospirillales___uncultured___gut_metagenome|8ded9f07af2b2dfb40bac4f0ad69c6f2	Bacteria|Actinobacteria|Actinobacteria|Actinomycetales|Actinomycetaceae|Actinomyces|0798adac1a17eb7503ca4bd3bd722717	Bacteria|Firmicutes|Clostridia|Clostridiales|Lachnospiraceae|_Eubacterium__hallii_group|732bf61e56b4e23a6ab45191a76bc3c8	Bacteria|Bacteroidetes|Bacteroidia|Bacteroidales|Marinifilaceae|Butyricimonas|2a11f56e10d26fed78e3f154abba6639	Bacteria|Firmicutes|Erysipelotrichia|Erysipelotrichales|Erysipelotrichaceae|Holdemania|d575c07bf17e43820a98f39be3035a44	Bacteria|Firmicutes|Erysipelotrichia|Erysipelotrichales|Erysipelotrichaceae|Erysipelatoclostridium|a4b22e7c725924f2920f247596f8cac2	Bacteria|Firmicutes|Clostridia|Clostridiales|Ruminococcaceae|Anaerotruncus|Anaerotruncus_sp__AT3|2cd1315c321d5fdaf73d3058bd27bfd4	Bacteria|Firmicutes|Clostridia|Clostridiales|Lachnospiraceae|Blautia|40ac79028f114a71bf9d5aa8524d9dff	Bacteria|Bacteroidetes|Bacteroidia|Bacteroidales|Tannerellaceae|Parabacteroides|Parabacteroides_distasonis|760818270a833acf1b10dac794e47c89	Bacteria|Firmicutes|Clostridia|Clostridiales|Lachnospiraceae|Robinsoniella|Robinsoniella_peoriensis|93d978fae8af776590d90fa71beb7bd3	Bacteria|Firmicutes|Clostridia|Clostridiales|Peptococcaceae|Peptococcus|Peptococcus___uncultured_organism|25209d8ef8793f830a8bbbe01da4158c	Bacteria|Firmicutes|Clostridia|Clostridiales|Clostridiales_vadinBB60_group|Clostridiales_vadinBB60_group___gut_metagenome|Clostridiales_vadinBB60_group___gut_metagenome|3f25b09b8d876ab26ba6dc6f9c45fa5a	Bacteria|Actinobacteria|Actinobacteria|Actinomycetales|Actinomycetaceae|Actinomyces|3cb8f9f91f8bcf83f4ba4b4b46284622	Bacteria|Firmicutes|Clostridia|Clostridiales|Lachnospiraceae|Sellimonas|5e940c6e779f16136ae4d72df348bfb3	Bacteria|Bacteroidetes|Bacteroidia|Bacteroidales|Barnesiellaceae|Barnesiella|6363d7f802bf4359c560973be921ee96	Bacteria|Bacteroidetes|Bacteroidia|Bacteroidales|Prevotellaceae|Prevotella_9|823c6052dd13552e37f19f7b0a60e11f	Bacteria|Firmicutes|Clostridia|Clostridiales|Lachnospiraceae|Agathobacter|9e10b0fcfcc7fb0298d4dea659b611f7	Bacteria|Firmicutes|Clostridia|Clostridiales|Lachnospiraceae|Lachnospira|98a6ff30f13e789ad17b5a0c1d3ab97a	Bacteria|Firmicutes|Clostridia|Clostridiales|Ruminococcaceae|Subdoligranulum|f1104e23ee14cc9bd02a4c0548abb67c	Bacteria|Firmicutes|Clostridia|Clostridiales|Lachnospiraceae|_Ruminococcus__gauvreauii_group|uncultured_Clostridiales_bacterium|d94065a109bd2d76f9bdd34c6b24c062	Bacteria|Firmicutes|Bacilli|Lactobacillales|Lactobacillaceae|Lactobacillus|d876785fd9414ac580771e80975c990a	Bacteria|Firmicutes|Clostridia|Clostridiales|Lachnospiraceae|Blautia|0a4395daf7b631ab570e63d320f70c80	Bacteria|Firmicutes|Clostridia|Clostridiales|Lachnospiraceae|Lachnospiraceae___uncultured|butyrate_producing_bacterium_L2_10|1bdf032473b16be8e06d8784fb6d4593	Bacteria|Firmicutes|Clostridia|Clostridiales|Lachnospiraceae|_Eubacterium__xylanophilum_group|_Eubacterium__xylanophilum_group___metagenome|1815777426369608e75d8d4a616105d6	Bacteria|Bacteroidetes|Bacteroidia|Bacteroidales|Tannerellaceae|Parabacteroides|Parabacteroides_sp__Marseille_P3236|b115c1693389afcecbd858d028315be0	Bacteria|Firmicutes|Clostridia|Clostridiales|Ruminococcaceae|Ruminococcaceae___uncultured|Ruminococcaceae___uncultured___human_gut_metagenome|4aa6aab8064fed9dc7afc6dca70719a4	Bacteria|Firmicutes|Clostridia|Clostridiales|Lachnospiraceae|Agathobacter|69f5727a9740e90c14344d6bb083e460	Bacteria|Firmicutes|Negativicutes|Selenomonadales|Acidaminococcaceae|Acidaminococcus|9f79f9a1f0a06d3c7a2f50aa3e83465b	Bacteria|Firmicutes|Clostridia|Clostridiales|Lachnospiraceae|Lachnoclostridium|51609d160aee964e2bbee0ce2c61bde2	Bacteria|Firmicutes|Clostridia|Clostridiales|Christensenellaceae|Christensenellaceae_R_7_group|bacterium_YE57|cac0d3d863786934996db33a0dc06439	Bacteria|Proteobacteria|Gammaproteobacteria|Betaproteobacteriales|Burkholderiaceae|Sutterella|Duodenibacillus_massiliensis|5469c13eb43467440d01a7744ed29d42	Bacteria|Firmicutes|Clostridia|Clostridiales|Clostridiaceae_1|Clostridium_sensu_stricto_1|Clostridium_sensu_stricto_1___human_gut_metagenome|f663b6f118798e79d926d6d043466c5d	Bacteria|Firmicutes|Clostridia|Clostridiales|Ruminococcaceae|_Eubacterium__coprostanoligenes_group|d330adf04ea0be81d803e80325d37aa1	Bacteria|Proteobacteria|Gammaproteobacteria|Betaproteobacteriales|Burkholderiaceae|Sutterella|Burkholderia_sp__K4410_MGS_135|8e55a243d919256edf681b8448a1516a	Bacteria|Firmicutes|Clostridia|Clostridiales|Ruminococcaceae|DTU089|DTU089___uncultured_organism|686248b1ca4af81cc1852b093cdcd668	Bacteria|Firmicutes|Clostridia|Clostridiales|Lachnospiraceae|Butyrivibrio|d114f8977e9ccaadff4846fe2d9b7203	Bacteria|Actinobacteria|Actinobacteria|Actinomycetales|Actinomycetaceae|Actinomyces|8b6464d035d88e823d7f76d1af84546e	Bacteria|Firmicutes|Clostridia|Clostridiales|Ruminococcaceae|Subdoligranulum|060d44b0d3f470f86e080dc1666b8bd1	Bacteria|Bacteroidetes|Bacteroidia|Bacteroidales|Tannerellaceae|Parabacteroides|Parabacteroides_johnsonii_CL02T12C29|675a2aac3c4ffc7ee91b73e67dca73aa	Bacteria|Firmicutes|Erysipelotrichia|Erysipelotrichales|Erysipelotrichaceae|_Clostridium__innocuum_group|c82b709303c9da1c6053161dc081244a	Bacteria|Tenericutes|Mollicutes|Mollicutes_RF39|b5fde49bab68ca40558694e69aa2d7e9	Bacteria|Bacteroidetes|Bacteroidia|Bacteroidales|Bacteroidaceae|Bacteroides|1874c0095aab3be12f8b6db7408fefa1	Bacteria|Firmicutes|Clostridia|Clostridiales|Clostridiales_vadinBB60_group|uncultured_Thermoanaerobacterales_bacterium|uncultured_Thermoanaerobacterales_bacterium|267669aae6e9ed116e33bfc8bb007dca	Bacteria|Firmicutes|Clostridia|Clostridiales|Lachnospiraceae|Blautia|6786e17e42d8ecaa984360bb4434cb9b	Bacteria|Bacteroidetes|Bacteroidia|Bacteroidales|Bacteroidaceae|Bacteroides|cc937d1350b68460e6f43f3a17b95a76	Bacteria|Firmicutes|Bacilli|Lactobacillales|Lactobacillaceae|Lactobacillus|aaa80ab5a639fbb613314bd0f8dae5b4	Bacteria|Firmicutes|Clostridia|Clostridiales|Lachnospiraceae|87f35fde798981500dbac7a06c98b46d	Bacteria|Firmicutes|Clostridia|Clostridiales|Christensenellaceae|Christensenellaceae_R_7_group|Christensenellaceae_R_7_group___gut_metagenome|91f88f89047cb43da906526c3aa93282	Bacteria|Proteobacteria|Alphaproteobacteria|Rhodospirillales|Rhodospirillales___uncultured|Rhodospirillales___uncultured___gut_metagenome|Rhodospirillales___uncultured___gut_metagenome|137c8902b64b6c918596a78bb641d67c	Bacteria|Firmicutes|Clostridia|Clostridiales|Lachnospiraceae|Lachnospiraceae___uncultured|7f636061227aeb55a55789b02939cf1b	Bacteria|Firmicutes|Clostridia|Clostridiales|Ruminococcaceae|Ruminiclostridium_9|eb5360edae23a4e52add193922980101	Bacteria|Firmicutes|Clostridia|Clostridiales|Lachnospiraceae|Roseburia|607d05b08ec35b3e8f25591eabc0847d	Bacteria|Firmicutes|Clostridia|Clostridiales|Christensenellaceae|Christensenellaceae_R_7_group|bcbbaef6a246dd092911749a211595ac	Bacteria|Firmicutes|Clostridia|Clostridiales|Lachnospiraceae|Lachnospiraceae_NK4A136_group|Lachnospiraceae_NK4A136_group___uncultured_organism|2f939643440239b40546e003d7300d74	Bacteria|Firmicutes|Clostridia|Clostridiales|Ruminococcaceae|_Eubacterium__coprostanoligenes_group|_Eubacterium__coprostanoligenes_group___uncultured_bacterium|5c5e5c0c72b4d4d6269237f44df1de5a	Bacteria|Bacteroidetes|Bacteroidia|Bacteroidales|Rikenellaceae|Alistipes|9ad783336e20c75344db67069f3313f1	Bacteria|Firmicutes|Negativicutes|Selenomonadales|Veillonellaceae|Megasphaera|Megasphaera___uncultured_organism|13744ea17cbf3fcc8378706ab10c96fd	Bacteria|Firmicutes|Clostridia|Clostridiales|Peptococcaceae|Peptococcus|Peptococcus___uncultured_organism|e36b466ad059727fe612c66603f3088f	Bacteria|Firmicutes|Clostridia|Clostridiales|Lachnospiraceae|Agathobacter|b07ef0747622b73c6dbbd0bd98e7864a	Bacteria|Proteobacteria|Gammaproteobacteria|Betaproteobacteriales|Burkholderiaceae|Parasutterella|Burkholderiales_bacterium_YL45|cd0583810dc18cfb274e1f96d8dd5c2b	Bacteria|Firmicutes|Clostridia|Clostridiales|Ruminococcaceae|Ruminococcaceae_UCG_002|0aa311f22e1089b650cb00a3fbcfd780	Bacteria|Firmicutes|Clostridia|Clostridiales|Lachnospiraceae|Lachnoclostridium|b5c41441e9d1d70b88f8f281cf51f353	Bacteria|Firmicutes|Clostridia|Clostridiales|Peptococcaceae|Peptococcus|Peptococcus___uncultured_bacterium|e6e8ed2e72c19f9962bc488c7b8b6b6c	Bacteria|Firmicutes|Clostridia|Clostridiales|Ruminococcaceae|_Eubacterium__coprostanoligenes_group|_Eubacterium__coprostanoligenes_group___gut_metagenome|315f1f37270ffc314479ccc4f88280be	Bacteria|Firmicutes|Clostridia|Clostridiales|Lachnospiraceae|Lachnospiraceae_UCG_010|Lachnospiraceae_UCG_010___uncultured_organism|8b169fcc73343bfff9d7c71e2cff00de	Bacteria|Firmicutes|Clostridia|Clostridiales|Lachnospiraceae|Roseburia|e76fd0d00c0997aabdb1c3bcd2e507d1	Bacteria|Firmicutes|Clostridia|Clostridiales|Lachnospiraceae|GCA_900066575|5eb0ed6e70c78bfe56a3939439c817dd	Bacteria|Firmicutes|Erysipelotrichia|Erysipelotrichales|Erysipelotrichaceae|_Clostridium__innocuum_group|de58a6806ee13422b12e2498fdec4076	Bacteria|Firmicutes|Clostridia|Clostridiales|Ruminococcaceae|Ruminiclostridium|Clostridium_merdae|303fda34c867bfaea63a9516ed34a390	Bacteria|Proteobacteria|Gammaproteobacteria|Enterobacteriales|Enterobacteriaceae|Escherichia_Shigella|651b556a9ec3e17e66faf2e356e8ec87	Bacteria|Firmicutes|Clostridia|Clostridiales|Ruminococcaceae|Ruminococcaceae___uncultured|uncultured_Clostridium_sp_|20092d2d9ba56b93bd2ee1d7531bc82b	Bacteria|Firmicutes|Clostridia|Clostridiales|Ruminococcaceae|Ruminococcaceae_UCG_014|c8f1356023a970d7f2494c77073931ee	Bacteria|Proteobacteria|Gammaproteobacteria|Betaproteobacteriales|Burkholderiaceae|Sutterella|46cfad169f7793f39cc1fdb0630ca79c	Bacteria|Bacteroidetes|Bacteroidia|Bacteroidales|Prevotellaceae|Prevotella_9|9633558f02bd0ca0c74eaba202aacfa8	Bacteria|Firmicutes|Clostridia|Clostridiales|Lachnospiraceae|Agathobacter|719219a87e302f81c73b7c485ea3c2f5	Bacteria|Firmicutes|Clostridia|Clostridiales|Lachnospiraceae|Roseburia|b2ce50672e83084a635b926ff6fd9e31	Bacteria|Bacteroidetes|Bacteroidia|Bacteroidales|Rikenellaceae|Alistipes|Faecalibacterium_prausnitzii|2a493afe25c5c2eab11e3550f786d200	Bacteria|Firmicutes|Clostridia|Clostridiales|Lachnospiraceae|Blautia|f001e09832a4068f2f96c46448825c96	Bacteria|Firmicutes|Clostridia|Clostridiales|Lachnospiraceae|_Ruminococcus__gauvreauii_group|uncultured_Clostridiales_bacterium|52ee714b298cff49d1688052d0078029	Bacteria|Firmicutes|Clostridia|Clostridiales|Christensenellaceae|Christensenellaceae_R_7_group|b581e1c38ece48c1349a8aec0ab312a3	Bacteria|Firmicutes|Clostridia|Clostridiales|Ruminococcaceae|Ruminococcaceae_UCG_002|ab4ca1b096988f25f9d5b1a7caa5cf41	Bacteria|Actinobacteria|Actinobacteria|Bifidobacteriales|Bifidobacteriaceae|Bifidobacterium|3cad23687c0bf9c8d1fef98b39e13471	Bacteria|Firmicutes|Clostridia|Clostridiales|Lachnospiraceae|250b008dc0a09af6edf0b32c70aceb10	Bacteria|Actinobacteria|Actinobacteria|Actinomycetales|Actinomycetaceae|Actinomyces|8dfb6d99038f0d543cd16796eb488581	Bacteria|Firmicutes|Clostridia|Clostridiales|Lachnospiraceae|_Ruminococcus__torques_group|ac32fd2015d77beaed8b5f816299649d	Bacteria|Firmicutes|Clostridia|Clostridiales|Ruminococcaceae|_Eubacterium__coprostanoligenes_group|_Eubacterium__coprostanoligenes_group___gut_metagenome|6873012d029a5eed3d6dca1546d88227	Bacteria|Firmicutes|Clostridia|Clostridiales|Lachnospiraceae|_Ruminococcus__torques_group|bad7639feda9fc3ec01c62fb4bbd6423	Bacteria|Bacteroidetes|Bacteroidia|Bacteroidales|Tannerellaceae|Parabacteroides|5cc0980d7566ee6c1611b96f460b57f4	Bacteria|Bacteroidetes|Bacteroidia|Bacteroidales|Bacteroidaceae|Bacteroides|484fa36811cf18271e391decd1f52a93	Bacteria|Bacteroidetes|Bacteroidia|Bacteroidales|Prevotellaceae|Prevotella_9|485416a42d5109f3b04bc1abcafd83a9	Bacteria|Bacteroidetes|Bacteroidia|Flavobacteriales|Flavobacteriaceae|Flavobacteriaceae___uncultured|Flavobacteriaceae___uncultured___gut_metagenome|060abeb4d692c48f19fe8ee145ee0dcd	Bacteria|Firmicutes|Clostridia|Clostridiales|Lachnospiraceae|Tyzzerella_4|5f2a4a69870d043a096d0731d8ab6ca6	Bacteria|Firmicutes|Clostridia|Clostridiales|Ruminococcaceae|_Eubacterium__coprostanoligenes_group|73f54e8e73ede21baf41f8e9a5be14f5	Bacteria|Firmicutes|Clostridia|Clostridiales|Ruminococcaceae|Ruminococcaceae_UCG_008|Ruminococcaceae_UCG_008___uncultured_bacterium|782611f372983008d67416f52db1e3a6	Bacteria|Firmicutes|Clostridia|Clostridiales|Lachnospiraceae|_Ruminococcus__gnavus_group|1c296b0a0decf448b7371b88a34d4977	Bacteria|Firmicutes|Clostridia|Clostridiales|Christensenellaceae|Christensenellaceae_R_7_group|uncultured_marine_bacterium|3582b6b0dc02ed069270df5da5459102	Bacteria|Firmicutes|Clostridia|Clostridiales|Lachnospiraceae|Roseburia|547b42c92818aef915be61c42f6f1aa1	Bacteria|Firmicutes|Clostridia|Clostridiales|Family_XIII|Family_XIII_AD3011_group|uncultured_Eubacterium_sp_|6a806f4742d2e47742ab6a9c25695cd4	Bacteria|Firmicutes|Clostridia|Clostridiales|Lachnospiraceae|a7b551892c4d30a6bb98fe75b8a7a82e	Bacteria|Bacteroidetes|Bacteroidia|Bacteroidales|Bacteroidaceae|Bacteroides|b68514d6af043c490c8d1d82b956c2e9	Bacteria|Firmicutes|Bacilli|Lactobacillales|Enterococcaceae|Enterococcus|f2cc705ef992c9ef067195e338a8f5fc	Bacteria|Firmicutes|Clostridia|Clostridiales|Lachnospiraceae|Lachnospiraceae_NK4B4_group|Lachnospiraceae_NK4B4_group___uncultured_bacterium|50675cb0a928f626fb63cf1375e005e2	Bacteria|Firmicutes|Clostridia|Clostridiales|Family_XIII|_Eubacterium__nodatum_group|_Eubacterium__nodatum_group___unidentified|53d29d713dfb2730edf9fe19f2d22edf	Bacteria|Firmicutes|Clostridia|Clostridiales|Lachnospiraceae|63db52b924a1aa02e86442e3c093a09b	Bacteria|Firmicutes|Clostridia|Clostridiales|Ruminococcaceae|Faecalibacterium|Faecalibacterium___metagenome|5b1efc49260b96e3c3fb48b0f98f4ab9	Bacteria|Proteobacteria|Gammaproteobacteria|Enterobacteriales|Enterobacteriaceae|Serratia|c22ad46198c3126e6ea8604fe4d5f38b	Bacteria|Firmicutes|Clostridia|Clostridiales|Ruminococcaceae|20575a3f08d4b2ec57d13e791baa6aad	Bacteria|Firmicutes|Clostridia|Clostridiales|Christensenellaceae|Christensenellaceae_R_7_group|Christensenellaceae_R_7_group___gut_metagenome|ffb469f7578787545aa063a76dd146fe	Bacteria|Firmicutes|Clostridia|Clostridiales|Ruminococcaceae|Faecalibacterium|b8f50b91e68bb23e173b10ce08564b98	Bacteria|Firmicutes|Clostridia|Clostridiales|Ruminococcaceae|Ruminococcaceae_NK4A214_group|a4b67f5381ee1d67b4f54d972ef81d20	Bacteria|Bacteroidetes|Bacteroidia|Bacteroidales|Prevotellaceae|Prevotella_9|b3a1853718c61aeb0c8627c3ebb78e52	Bacteria|Bacteroidetes|Bacteroidia|Bacteroidales|Tannerellaceae|Parabacteroides|91285c2b4756e89199d0fee453f03884	Bacteria|Firmicutes|Clostridia|Clostridiales|Ruminococcaceae|Ruminiclostridium_5|fe17179488dc7ae3cc1129a813d8cb8b	Bacteria|Firmicutes|Clostridia|Clostridiales|Lachnospiraceae|f90000cda7605809552bcc7cb2c39dff	Bacteria|Firmicutes|Clostridia|Clostridiales|Clostridiales_vadinBB60_group|Clostridiales_vadinBB60_group___gut_metagenome|Clostridiales_vadinBB60_group___gut_metagenome|4bbca4ac11d735ee95f614ff6aa4ce2b	Bacteria|Firmicutes|Negativicutes|Selenomonadales|Acidaminococcaceae|Acidaminococcus|Acidaminococcus___uncultured_organism|3d9ee44600e0f4b07d6493bb9b69d1cf	Bacteria|Firmicutes|Negativicutes|Selenomonadales|Veillonellaceae|Veillonella|Veillonella_seminalis_ACS_216_V_Col6b|4c178fa17724170ac92d186d0c289072	Bacteria|Verrucomicrobia|Verrucomicrobiae|Opitutales|Puniceicoccaceae|Puniceicoccaceae___uncultured|Puniceicoccaceae___uncultured___uncultured_bacterium|a37f08ce49efbe850832669b5dab350b	Bacteria|Firmicutes|Clostridia|Clostridiales|Lachnospiraceae|Lachnoclostridium|uncultured_Clostridium_sp_|b822f019d84c2d6052bc8b25ea827b0e	Bacteria|Firmicutes|Clostridia|Clostridiales|Lachnospiraceae|Marvinbryantia|uncultured_Clostridium_sp_|6cf2b4d6852afb07818f216a74742694	Bacteria|Firmicutes|Clostridia|Clostridiales|Ruminococcaceae|Oscillibacter|Oscillibacter___uncultured_bacterium|715c658d0cff2ed37f42433debfacb8d	Bacteria|Firmicutes|Negativicutes|Selenomonadales|Veillonellaceae|Mitsuokella|62b1fe8ccb13c2a052bc78174acb1dbb	Bacteria|Firmicutes|Clostridia|Clostridiales|Ruminococcaceae|Ruminococcaceae___uncultured|uncultured_Ruminococcus_sp_|de8e9aec734ba914bab809954c94902b	Bacteria|Firmicutes|Clostridia|Clostridiales|Ruminococcaceae|Oscillospira|3f9900f9225ab242a655047ca3b0cb3d	Bacteria|Firmicutes|Erysipelotrichia|Erysipelotrichales|Erysipelotrichaceae|Erysipelotrichaceae_UCG_003|68c6f202cdf2d943f48aeafe7b24141d	Bacteria|Actinobacteria|Coriobacteriia|Coriobacteriales|Eggerthellaceae|Slackia|ea63eef56706ba38745e2317326a4419	Bacteria|Bacteroidetes|Bacteroidia|Bacteroidales|Bacteroidales___uncultured|Bacteroidales___uncultured___uncultured_bacterium|Bacteroidales___uncultured___uncultured_bacterium|6e1fa602dfde01d1e99ba7b6aef14a3f	Bacteria|Bacteroidetes|Bacteroidia|Bacteroidales|Bacteroidaceae|Bacteroides|458cc44cb06399daab5c0e1cc2ecce8a	Archaea|Euryarchaeota|Methanobacteria|Methanobacteriales|Methanobacteriaceae|Methanosphaera|f3ad5a244ad4e3eb9e4a25da83f5458e	Bacteria|Firmicutes|Clostridia|Clostridiales|Lachnospiraceae|dfb3b4f47ea1b3e148e61d94dddfbeed	Bacteria|Firmicutes|Negativicutes|Selenomonadales|Veillonellaceae|Megasphaera|Megasphaera___uncultured_organism|ef725af5a272a2911f07d09b243f1235	Bacteria|Proteobacteria|Alphaproteobacteria|Rhodospirillales|Rhodospirillales___uncultured|Rhodospirillales___uncultured___uncultured_organism|Rhodospirillales___uncultured___uncultured_organism|7d11435e505868a9620263d841e2ab6b	Bacteria|Actinobacteria|Actinobacteria|Micrococcales|Micrococcaceae|Rothia|a3afb4c512eb1e3856d23929564a6e70	Bacteria|Firmicutes|Clostridia|Clostridiales|Peptostreptococcaceae|6e2dcaf9a6a860aae55b95a0259f1692	Bacteria|Firmicutes|Clostridia|Clostridiales|Lachnospiraceae|_Ruminococcus__gnavus_group|c31df418d684669d59f725f8757ee23e	Bacteria|Firmicutes|Clostridia|Clostridiales|Lachnospiraceae|Anaerostipes|64ba0e4761da730ac965263f24a712e4	Bacteria|Bacteroidetes|Bacteroidia|Bacteroidales|Barnesiellaceae|Barnesiella|Barnesiella_viscericola_DSM_18177|9c4378c2da1f27122fa86059c3c27eda	Bacteria|Proteobacteria|Gammaproteobacteria|Betaproteobacteriales|Burkholderiaceae|Sutterella|Sutterella___uncultured_bacterium|08bf6b042e852942990be04352754914	Bacteria|Firmicutes|Erysipelotrichia|Erysipelotrichales|Erysipelotrichaceae|Erysipelatoclostridium|Massiliomicrobiota_timonensis|632c41f42c748104b836216b6cce21c5	Bacteria|Firmicutes|Clostridia|Clostridiales|Ruminococcaceae|Subdoligranulum|fcdab6af1f57b997589a86e2c76bf13f	Bacteria|Firmicutes|Clostridia|Clostridiales|Ruminococcaceae|Butyricicoccus|Butyricicoccus___uncultured_organism|cec9293c227512afddcfae76f1f5fa6c	Bacteria|Fusobacteria|Fusobacteriia|Fusobacteriales|Fusobacteriaceae|Fusobacterium|3d390f169427b1d0218790ca9d7aa773	Bacteria|Firmicutes|Negativicutes|Selenomonadales|Veillonellaceae|Megasphaera|Megasphaera___uncultured_organism|ace4a3c6e956d952631a08bac29e803f	Bacteria|Actinobacteria|Coriobacteriia|Coriobacteriales|Coriobacteriaceae|Collinsella|c9a6a841bdaf0c0c3335c2f29ef2c34d	Bacteria|Firmicutes|Clostridia|Clostridiales|Christensenellaceae|Christensenellaceae_R_7_group|70381e67a929718383daf5f6781a1234	Bacteria|Bacteroidetes|Bacteroidia|Bacteroidales|Prevotellaceae|Paraprevotella|26ffa3a1e5dc3f01bf9aea8168d6da33	Bacteria|Firmicutes|Clostridia|Clostridiales|Ruminococcaceae|Butyricicoccus|Butyricicoccus___uncultured_organism|600a4975f07827b3d0afac7304b8c599	Bacteria|Firmicutes|Clostridia|Clostridiales|Christensenellaceae|Christensenellaceae_R_7_group|Christensenellaceae_R_7_group___gut_metagenome|84d7fb3bb403c147d93df15db82c77e6	Bacteria|Firmicutes|Clostridia|Clostridiales|Lachnospiraceae|Tyzzerella_3|_Clostridium__colinum|24319e198c60b7ffcfe29637e4d2b0d4	Bacteria|Fusobacteria|Fusobacteriia|Fusobacteriales|Fusobacteriaceae|Fusobacterium|96a34932f25592d6148940e100d17d94	Bacteria|Firmicutes|Clostridia|Clostridiales|Lachnospiraceae|Agathobacter|Agathobacter___uncultured_organism|36259f0d617467f0ef9e66bb61a7de70	Bacteria|Firmicutes|Clostridia|Clostridiales|Lachnospiraceae|Lachnospiraceae_NK4A136_group|955096dac5c6f0bd4f83f3669428fd8f	Bacteria|Bacteroidetes|Bacteroidia|Bacteroidales|Marinifilaceae|Butyricimonas|Butyricimonas___uncultured_bacterium|29d2835bce147166e9844b3614e8bc3a	Bacteria|Firmicutes|Clostridia|Clostridiales|Lachnospiraceae|ed29cb9d8e365b688e32cd6172e9a157	Bacteria|Firmicutes|Negativicutes|Selenomonadales|Veillonellaceae|Mitsuokella|bb28cf865a6d7fbd8f6cf853602a3376	Bacteria|Firmicutes|Erysipelotrichia|Erysipelotrichales|Erysipelotrichaceae|Holdemanella|Holdemanella___uncultured_bacterium|6b8937059d71989eb3e48149be1661e4	Bacteria|Actinobacteria|Coriobacteriia|Coriobacteriales|Atopobiaceae|Olsenella|d8cd34a12665c3fa95c9bff906c7fa02	Bacteria|Firmicutes|Clostridia|Clostridiales|Ruminococcaceae|a83ba33aec1760831531c97b5e0319a7	Bacteria|Firmicutes|Clostridia|Clostridiales|Ruminococcaceae|Oscillibacter|Oscillibacter___uncultured_organism|cf92a8fa6db4c0504d280e27a505cf6e	Bacteria|Firmicutes|Erysipelotrichia|Erysipelotrichales|Erysipelotrichaceae|Solobacterium|Solobacterium___uncultured_bacterium|db131966e9f6b274756d5787ba55fb36	Bacteria|Firmicutes|Clostridia|Clostridiales|Peptococcaceae|Peptococcaceae___uncultured|Peptococcaceae___uncultured___uncultured_organism|4173a67d479e7432bf5b2a5d6b855a89	Bacteria|Firmicutes|Clostridia|Clostridiales|Ruminococcaceae|_Eubacterium__coprostanoligenes_group|_Eubacterium__coprostanoligenes_group___uncultured_organism|e7f68534764db8c9d0fa125f0fdad1f6	Bacteria|Firmicutes|Clostridia|Clostridiales|Lachnospiraceae|_Ruminococcus__torques_group|Dorea_longicatena|8804cf946dfd9861713f9b8b3a1ec07b	Bacteria|Firmicutes|Clostridia|Clostridiales|Lachnospiraceae|Roseburia|Roseburia___gut_metagenome|89c6de239fa01d549a42f56d5e9454e2	Bacteria|Firmicutes|Clostridia|Clostridiales|Clostridiales_vadinBB60_group|Clostridiales_vadinBB60_group___gut_metagenome|Clostridiales_vadinBB60_group___gut_metagenome|38cf2da6520d2041c1907b53f1478bfe	Bacteria|Firmicutes|Clostridia|Clostridiales|Lachnospiraceae|Agathobacter|1a6b180d6928b320c9c6cb9750f9fc3b	Bacteria|Firmicutes|Clostridia|Clostridiales|Ruminococcaceae|Faecalibacterium|8382507f020e764ac96c17033dcdf5e7	Bacteria|Firmicutes|Clostridia|Clostridiales|Clostridiales_vadinBB60_group|Clostridiales_vadinBB60_group___uncultured_bacterium|Clostridiales_vadinBB60_group___uncultured_bacterium|6e40498db7551ad46e794ad3d494828f	Bacteria|Bacteroidetes|Bacteroidia|Bacteroidales|Barnesiellaceae|Barnesiella|cdf5d27c9d701c6bc65b2e481d8f5d83	Bacteria|Firmicutes|Clostridia|Clostridiales|Ruminococcaceae|Faecalibacterium|3eaff084827c459672369555fe3c63a3	Bacteria|Actinobacteria|Actinobacteria|Bifidobacteriales|Bifidobacteriaceae|Bifidobacterium|6e270aff4bfec09e1248e53e019e16b4	Bacteria|Firmicutes|Clostridia|Clostridiales|Christensenellaceae|Christensenellaceae_R_7_group|ee995d6721f707afda4a03da518375b8	Bacteria|Firmicutes|Bacilli|Bacillales|Bacillaceae|Bacillus|c7007c7f4eba6f1265d3cb67fa2cda93	Bacteria|Firmicutes|Clostridia|Clostridiales|Ruminococcaceae|Ruminococcaceae_NK4A214_group|72a45844a5707d5e38828437ffd5e772	Bacteria|Firmicutes|Clostridia|Clostridiales|Ruminococcaceae|Faecalibacterium|a7ac0c645c26808fb5c00b2763b24f8e	Bacteria|Firmicutes|Clostridia|Clostridiales|Lachnospiraceae|Roseburia|eac07cb339314ffd805ea3adbb50efa9	Bacteria|Firmicutes|Clostridia|Clostridiales|Ruminococcaceae|cb09609b8e60c2e46122e154cc2306c7	Bacteria|Bacteroidetes|Bacteroidia|Bacteroidales|Muribaculaceae|Muribaculaceae___metagenome|Muribaculaceae___metagenome|6a8b6d0e8ec1108cec79bb685118426f	Bacteria|Firmicutes|Clostridia|Clostridiales|Lachnospiraceae|Lachnoclostridium|Lachnoclostridium___human_gut_metagenome|f8f14d891f3ca3395f1417410014b4de	Bacteria|Firmicutes|Negativicutes|Selenomonadales|Veillonellaceae|Veillonella|uncultured_methanogenic_archaeon|1db9bf376dd0f8e51a143a2e0bd150d8	Bacteria|Firmicutes|Clostridia|Clostridiales|Lachnospiraceae|Blautia|33ea6504271378e481460bf8efd07155	Bacteria|Firmicutes|Clostridia|Clostridiales|Peptostreptococcaceae|Intestinibacter|59011ab49a0d7ddbb77252ac7e344839	Bacteria|Firmicutes|Clostridia|Clostridiales|Lachnospiraceae|Lachnospira|b7e513fa752e2021159c6562e83b8a85	Bacteria|Firmicutes|Bacilli|Lactobacillales|Lactobacillaceae|Lactobacillus|Lactobacillus_ruminis|24278961ecc5ec6cb4bca1084111156e	Bacteria|Bacteroidetes|Bacteroidia|Bacteroidales|Bacteroidaceae|Bacteroides|222167ecdb7d5f10956f8e881ed344c1	Bacteria|Firmicutes|Clostridia|Clostridiales|Clostridiaceae_1|Clostridium_sensu_stricto_1|33e54486ba8cece53bcc5dff1dbd65f9	Bacteria|Firmicutes|Clostridia|Clostridiales|Ruminococcaceae|Faecalibacterium|e5a3a6fd9277fbd1b938d16d4ac1523a	Bacteria|Firmicutes|Clostridia|Clostridiales|Lachnospiraceae|_Ruminococcus__gnavus_group|5e9ee04e7a145f0ab3161f2bbe52043c	Bacteria|Bacteroidetes|Bacteroidia|Bacteroidales|Bacteroidaceae|Bacteroides|5fdab941d1afb81b5d54d2c84af808c5	Bacteria|Firmicutes|Clostridia|Clostridiales|Clostridiaceae_1|Clostridium_sensu_stricto_18|6a7cc19bedb0867512c622e79409e9e6	Bacteria|Firmicutes|Clostridia|Clostridiales|Ruminococcaceae|Subdoligranulum|5f9c0aaf41c5404db9bf7608a933e3e8	Bacteria|Bacteroidetes|Bacteroidia|Bacteroidales|Bacteroidaceae|Bacteroides|538cd281a0a2a4ce769cca0c803f7db8	Bacteria|Firmicutes|Clostridia|Clostridiales|Lachnospiraceae|Anaerostipes|b8c4013e1c3a0578a1b57849f0f9f386	Bacteria|Firmicutes|Bacilli|Lactobacillales|Streptococcaceae|Streptococcus|979c45b5ce86d26848fc67074982898c	Bacteria|Firmicutes|Bacilli|Lactobacillales|Enterococcaceae|Enterococcus|c608c4833115229d5ca87c5c4cc39225	Bacteria|Firmicutes|Clostridia|Clostridiales|Christensenellaceae|Christensenellaceae_R_7_group|uncultured_prokaryote|141d7375dd5c105a8df1fcd33d5c4622	Bacteria|Proteobacteria|Gammaproteobacteria|Enterobacteriales|Enterobacteriaceae|4c421370a2aa52fac45d99d258ccabb9	Bacteria|Firmicutes|Clostridia|Clostridiales|Ruminococcaceae|Ruminococcaceae___uncultured|36cfe4007fe2a3d63e1d518bc33c6707	Bacteria|Firmicutes|Clostridia|Clostridiales|Ruminococcaceae|Ruminococcaceae_UCG_002|Ruminococcaceae_UCG_002___gut_metagenome|9b2a37bea240884b187c517ef881681c	Bacteria|Firmicutes|Clostridia|Clostridiales|Lachnospiraceae|_Ruminococcus__torques_group|_Ruminococcus__torques_group___metagenome|dbdb1462552214521d0efab6dfe500bb	Bacteria|Firmicutes|Bacilli|Lactobacillales|Streptococcaceae|Streptococcus|9e8467d7a57c218f883484dfd5091ae5	Bacteria|Firmicutes|Clostridia|Clostridiales|Family_XIII|Family_XIII_AD3011_group|Family_XIII_AD3011_group___uncultured_bacterium|dbd508b384c313ec32cdb3e48313c6ef	Bacteria|Firmicutes|Clostridia|Clostridiales|Defluviitaleaceae|Defluviitaleaceae_UCG_011|Defluviitaleaceae_UCG_011___uncultured_bacterium|a481313b7aa18f0265cf89b8718c783e	Bacteria|Firmicutes|Clostridia|Clostridiales|Lachnospiraceae|Lachnospiraceae_UCG_001|Lachnospiraceae_UCG_001___metagenome|3104ac4098042210ca17e18ea8c18fe1	Bacteria|Firmicutes|Bacilli|Lactobacillales|Leuconostocaceae|Leuconostoc|59b8498bb3d0c43e3d643ac96343db62	Bacteria|Firmicutes|Clostridia|Clostridiales|Ruminococcaceae|Ruminococcus_2|edea4b9fdcfe75b50b8a2a057141d534	Bacteria|Firmicutes|Clostridia|Clostridiales|Ruminococcaceae|Faecalibacterium|c12087d815e390ead017152a127b4bb6	Bacteria|Bacteroidetes|Bacteroidia|Bacteroidales|Bacteroidaceae|Bacteroides|1c400b7c549286df763f89703a7137e5	Bacteria|Firmicutes|Clostridia|Clostridiales|Ruminococcaceae|Ruminiclostridium_9|Ruminiclostridium_9___uncultured_organism|e9aa352b7e5001ec87bb3c0512b9a5e7	Bacteria|Firmicutes|Clostridia|Clostridiales|Lachnospiraceae|_Ruminococcus__torques_group|1acb3de5483cf2eb5481afa60dfeb8ec	Bacteria|Firmicutes|Clostridia|Clostridiales|Ruminococcaceae|Ruminococcaceae_UCG_014|11ada768e9dab9f00da253205463e4b3	Bacteria|Firmicutes|Clostridia|Clostridiales|Lachnospiraceae|Lachnospiraceae_UCG_001|Lachnospiraceae_bacterium_TF01_11|adebe6c67f5dd97a5e0d2868dd65ecdc	Bacteria|Tenericutes|Mollicutes|Mollicutes_RF39|Mollicutes_RF39___gut_metagenome|Mollicutes_RF39___gut_metagenome|Mollicutes_RF39___gut_metagenome|c34f77e64bd84a52c5fef0408a40087d	Bacteria|Firmicutes|Bacilli|Lactobacillales|Streptococcaceae|Streptococcus|Streptococcus_anginosus_subsp__anginosus|07079e53f2c59c397df2b70afe17a4b5	Bacteria|Firmicutes|Clostridia|Clostridiales|Christensenellaceae|Christensenellaceae_R_7_group|Christensenellaceae_R_7_group___metagenome|36fe14383c6c65a5b1e1a618c3a306c0	Bacteria|Firmicutes|Clostridia|Clostridiales|Lachnospiraceae|cd9fb7cc5ba5acbf18329ab5292ad9ab	Bacteria|Firmicutes|Clostridia|Clostridiales|Lachnospiraceae|Hungatella|5983ba721a7f2541848e49d62767e6f8	Bacteria|Firmicutes|Clostridia|Clostridiales|Ruminococcaceae|Faecalibacterium|19492121384afa08b66fda2c1412ab73	Bacteria|Firmicutes|Clostridia|Clostridiales|Lachnospiraceae|Lachnospiraceae_ND3007_group|Lachnospiraceae_ND3007_group___metagenome|ae70e06ef6bc83c563352108765d3db6	Bacteria|Firmicutes|Bacilli|Lactobacillales|Streptococcaceae|Streptococcus|Streptococcus_mutans|ac0b9ca17b3ff41f8ae5f5cb1fa9d6b2	Bacteria|Actinobacteria|Coriobacteriia|Coriobacteriales|Atopobiaceae|Libanicoccus|Libanicoccus___uncultured_bacterium|677afedae39dac97b864f038f4cc1b92	Bacteria|Firmicutes|Clostridia|Clostridiales|Lachnospiraceae|_Ruminococcus__torques_group|a50b89d6a44e12cda634cfdf901e01a3	Bacteria|Firmicutes|Clostridia|Clostridiales|Lachnospiraceae|Marvinbryantia|811c6802868b1ca652690512f0a797c5	Bacteria|Bacteroidetes|Bacteroidia|Bacteroidales|Muribaculaceae|cdbd0dd5f2f67952dc5db0c25004c0a5	Bacteria|Firmicutes|Clostridia|Clostridiales|Lachnospiraceae|Agathobacter|fa77f83466f3a4c84648336bdcf9ccdd	Bacteria|Firmicutes|Clostridia|Clostridiales|Ruminococcaceae|Faecalibacterium|661df76d85223020cfaa8f6b3c55b5bc	Bacteria|Firmicutes|Clostridia|Clostridiales|Christensenellaceae|Christensenellaceae_R_7_group|3ec298b171db4fdd14a5767de1fe1502	Bacteria|Firmicutes|Clostridia|Clostridiales|Clostridiales_vadinBB60_group|Clostridiales_bacterium_enrichment_culture_clone_06_1235251_67|Clostridiales_bacterium_enrichment_culture_clone_06_1235251_67|ada23c202b497ff62b2fb327baebb12a	Bacteria|Firmicutes|Clostridia|Clostridiales|Ruminococcaceae|Candidatus_Soleaferrea|Bittarella_massiliensis|b9c0af31da90102aae8d64bf5d79c908	Bacteria|Actinobacteria|Actinobacteria|Bifidobacteriales|Bifidobacteriaceae|Bifidobacterium|b0f9218c5249fb3181494d1e7f694da5	Bacteria|Firmicutes|Clostridia|Clostridiales|Ruminococcaceae|Faecalibacterium|c28ab051ede83148f2ca58e97f274348	Bacteria|Proteobacteria|Gammaproteobacteria|Pseudomonadales|Pseudomonadaceae|Pseudomonas|859ce5837e0b6400001500bcdb8db6c2	Bacteria|Firmicutes|Clostridia|Clostridiales|Ruminococcaceae|Ruminiclostridium_9|uncultured_Flavonifractor_sp_|7b03cb8aeff869c3653f9236412b4f4c	Bacteria|Firmicutes|Clostridia|Clostridiales|Lachnospiraceae|8cf5394374fc26c3bb310c6d7c44fb84	Bacteria|Firmicutes|Clostridia|Clostridiales|Lachnospiraceae|Dorea|7598b1dbef7fdb3740c6bb1620213d34	Bacteria|Firmicutes|Clostridia|Clostridiales|Ruminococcaceae|Subdoligranulum|11103cd7b8f04fd197669dfb10a2a31c	Bacteria|Firmicutes|Clostridia|Clostridiales|Lachnospiraceae|c58e32b78ce0fdef4b8a802526517d93	Bacteria|Firmicutes|Clostridia|Clostridiales|Family_XI|Anaerococcus|d7b7b606c4134c79280b011c9ad79b41	Bacteria|Proteobacteria|Gammaproteobacteria|Enterobacteriales|Enterobacteriaceae|9eb1cc418a1c4a8aa95691f6ccc2db67	Bacteria|Firmicutes|Clostridia|Clostridiales|Ruminococcaceae|Ruminiclostridium_5|Ruminiclostridium_5___uncultured_bacterium|99e323dccdefdb27938672e854d094bc	Bacteria|Firmicutes|Clostridia|Clostridiales|Ruminococcaceae|Phocea|Phocea___uncultured_bacterium|ed40db21ad8be242628aa72375c2c4ed	Bacteria|Firmicutes|Clostridia|Clostridiales|Lachnospiraceae|_Ruminococcus__torques_group|c96b4c19ca0b377e8245797a0e2f8d62	Bacteria|Firmicutes|Bacilli|Lactobacillales|Lactobacillaceae|Lactobacillus|bdeffb118de076744e6a3685af2ada69	Bacteria|Firmicutes|Clostridia|Clostridiales|Ruminococcaceae|Faecalibacterium|c505f63f0806dd8337a0d2bcec7f68ba	Bacteria|Firmicutes|Bacilli|Lactobacillales|Leuconostocaceae|Weissella|188471654ab83b4a89f7cfe979bd9f36	Bacteria|Proteobacteria|Gammaproteobacteria|Betaproteobacteriales|Burkholderiaceae|Parasutterella|Parasutterella___uncultured_organism|a80eacb349be4cf883b968b73ddbb6dd	Bacteria|Firmicutes|Clostridia|Clostridiales|Ruminococcaceae|Ruminococcus_1|f579fae2861156630f9562d529014b7a	Bacteria|Firmicutes|Clostridia|Clostridiales|Ruminococcaceae|Ruminococcaceae___uncultured|uncultured_Clostridium_sp_|549d47ce575b2e4dbe241772dfa23431	Bacteria|Firmicutes|Erysipelotrichia|Erysipelotrichales|Erysipelotrichaceae|_Clostridium__innocuum_group|ac53c6b2db3b737756095cacd0faa8bb	Bacteria|Firmicutes|Clostridia|Clostridiales|Lachnospiraceae|Agathobacter|e669181a95517934eaff92eb5a29a7cf	Bacteria|Firmicutes|Bacilli|Lactobacillales|Carnobacteriaceae|Granulicatella|42d2eac78ce7e1574b6c2e35fe0e1dba	Bacteria|Firmicutes|Clostridia|Clostridiales|Ruminococcaceae|GCA_900066225|GCA_900066225___uncultured_bacterium|47f47128dec5746a42d35010fe11b565	Bacteria|Bacteroidetes|Bacteroidia|Bacteroidales|Prevotellaceae|Prevotella_2|0a78c848b3f52df6534be84a01756589	Bacteria|Firmicutes|Clostridia|Clostridiales|Ruminococcaceae|Intestinimonas|Intestinimonas_butyriciproducens|2f1c64f64ee3761767c948e33922ec25	Bacteria|Bacteroidetes|Bacteroidia|Bacteroidales|Marinifilaceae|Butyricimonas|Butyricimonas___uncultured_organism|6c53a60bd829ed3b839c48df0d071aae	Bacteria|Firmicutes|Clostridia|Clostridiales|Christensenellaceae|Christensenellaceae_R_7_group|bacterium_YE57|0da9032f3db6f47aedfaf7267a2a7dec	Bacteria|Firmicutes|Negativicutes|Selenomonadales|Veillonellaceae|Veillonella|78469990058cf2dd363817306fd13be1	Bacteria|Bacteroidetes|Bacteroidia|Bacteroidales|Bacteroidaceae|Bacteroides|701e18ae2e78de6f9b0adda0bb8c4cf6	Bacteria|Bacteroidetes|Bacteroidia|Bacteroidales|Prevotellaceae|Prevotella_2|Prevotella_2___uncultured_bacterium|e687bf8e6861ee95b70efb84f35c84d8	Bacteria|Firmicutes|Clostridia|Clostridiales|Ruminococcaceae|Faecalibacterium|e5eaf693a146d4591109b99777f75b44	Bacteria|Firmicutes|Clostridia|Clostridiales|Lachnospiraceae|Agathobacter|1281d5258d67599b8c3828f438366842	Bacteria|Firmicutes|Clostridia|Clostridiales|Lachnospiraceae|Roseburia|886cac013a79a3b2372f76cffe057f55	Bacteria|Firmicutes|Clostridia|Clostridiales|Lachnospiraceae|_Ruminococcus__torques_group|uncultured_Clostridiales_bacterium|d6dd45183be657f48225a0af66ce1357	Bacteria|Firmicutes|Clostridia|Clostridiales|Peptostreptococcaceae|Clostridioides|8cb806e01342bbdec754cd0fbaeec8e5	Bacteria|Firmicutes|Clostridia|Clostridiales|Lachnospiraceae|Sellimonas|47c3b0a2ea1b7a6333321f0517103cb0	Bacteria|Firmicutes|Clostridia|Clostridiales|Lachnospiraceae|Dorea|e747734572f211c85255f777c70db8b8	Bacteria|Proteobacteria|Gammaproteobacteria|Enterobacteriales|Enterobacteriaceae|be886e56812fad226f1d5b4d79973200	Bacteria|Firmicutes|Clostridia|Clostridiales|Lachnospiraceae|429b237db413384a71338e5daae46c43	Bacteria|Firmicutes|Clostridia|Clostridiales|Peptococcaceae|Peptococcaceae___uncultured|Peptococcaceae___uncultured___uncultured_organism|0102a92543a62975e506ea2991ff40a0	Bacteria|Firmicutes|Clostridia|Clostridiales|Lachnospiraceae|Blautia|Ruminococcus_sp__Marseille_P328|3a537ef30469b23321005308d74c06ec	Bacteria|Firmicutes|Clostridia|Clostridiales|Ruminococcaceae|Ruminococcaceae_UCG_005|7d2452201cae9b7db8ecaec37eb005db	Bacteria|Firmicutes|Clostridia|Clostridiales|Family_XIII|Family_XIII_AD3011_group|Family_XIII_AD3011_group___gut_metagenome|e63bda7046e0a8b5e85d5fcba780167f	Bacteria|Actinobacteria|Actinobacteria|Micrococcales|Micrococcaceae|Rothia|Rothia___uncultured_organism|5de9137758d1cbfbeac7d012df054219	Bacteria|Actinobacteria|Coriobacteriia|Coriobacteriales|Coriobacteriaceae|Collinsella|e0071416ba8490d66f1ca45d4a1ce77f	Bacteria|Firmicutes|Clostridia|Clostridiales|Ruminococcaceae|_Eubacterium__coprostanoligenes_group|_Eubacterium__coprostanoligenes_group___metagenome|c6ecfeff82c9872bcaa86e470e62af2d	Bacteria|Firmicutes|Clostridia|Clostridiales|Lachnospiraceae|Blautia|5060cb4bae9a7059ded7854daec9fb42	Bacteria|Bacteroidetes|Bacteroidia|Bacteroidales|Prevotellaceae|Prevotella_9|0c50ec6669eaffe35f7bedba265a2bfc	Bacteria|Firmicutes|Clostridia|Clostridiales|Clostridiaceae_1|Clostridium_sensu_stricto_1|Clostridium_sensu_stricto_1___human_gut_metagenome|eac8db7fa00db49da3c4e5a8e5608863	Bacteria|Actinobacteria|Actinobacteria|Actinomycetales|Actinomycetaceae|Actinomyces|Actinomyces_graevenitzii_F0530|6462cc7d30326ffafd13ddf7d01378ba	Bacteria|Firmicutes|Clostridia|Clostridiales|Lachnospiraceae|_Ruminococcus__gauvreauii_group|7787868ada125545382c7d76a84068ae	Bacteria|Firmicutes|Clostridia|Clostridiales|Lachnospiraceae|Lachnoclostridium|Lachnoclostridium___human_gut_metagenome|5f252e32af98b35a329d4f39a6d2df1e	Bacteria|Firmicutes|Clostridia|Clostridiales|Ruminococcaceae|_Eubacterium__coprostanoligenes_group|_Eubacterium__coprostanoligenes_group___uncultured_organism|c04ffe17f245840d82c6aa960cff34bd	Bacteria|Firmicutes|Clostridia|Clostridiales|Lachnospiraceae|Roseburia|Roseburia_inulinivorans|a774578bae444ba448401d1a653fb5eb	Bacteria|Cyanobacteria|Melainabacteria|Gastranaerophilales|Clostridium_sp__CAG_306|Clostridium_sp__CAG_306|Clostridium_sp__CAG_306|d0c53245d9c3368f65ea71b47d236382	Bacteria|Firmicutes|Clostridia|Clostridiales|Lachnospiraceae|db7bb682d73f9c0d1dadd1b23f5b7ae8	Bacteria|Firmicutes|Clostridia|Clostridiales|Lachnospiraceae|GCA_900066575|db878999fe8c02bcea6601912ad9ad59	Bacteria|Firmicutes|Clostridia|Clostridiales|Ruminococcaceae|80e8e7286be1d72a02ac607dba1013b7	Bacteria|Bacteroidetes|Bacteroidia|Bacteroidales|Bacteroidaceae|Bacteroides|158fa86a9a26a29030f1a67ed27981c5	Bacteria|Firmicutes|Clostridia|Clostridiales|Lachnospiraceae|Anaerostipes|8b4019f935f89c3e6d5ae77447e9c601	Bacteria|Firmicutes|Bacilli|Lactobacillales|Streptococcaceae|Streptococcus|0784594edfb15d5ff6b6282a53cb5387	Bacteria|Proteobacteria|Gammaproteobacteria|Enterobacteriales|Enterobacteriaceae|Escherichia_Shigella|51f321e2c025b244e0270c9e7925beb3	Bacteria|Proteobacteria|Gammaproteobacteria|Betaproteobacteriales|Burkholderiaceae|Sutterella|Sutterella___gut_metagenome|ed7637414fab14d5a81ce285915db0d6	Bacteria|Firmicutes|Clostridia|Clostridiales|Lachnospiraceae|Anaerostipes|152dbbce590ace92f85e7931e8d325b2	Bacteria|Firmicutes|Clostridia|Clostridiales|Clostridiales_vadinBB60_group|Clostridiales_vadinBB60_group___gut_metagenome|Clostridiales_vadinBB60_group___gut_metagenome|769f00d26608b7940a4647e0a8a0cd39	Bacteria|Firmicutes|Clostridia|Clostridiales|Lachnospiraceae|Shuttleworthia|Shuttleworthia___uncultured_bacterium|a4f25bf964abff020bbeb0ce7bacf28a	Bacteria|Firmicutes|Clostridia|Clostridiales|Lachnospiraceae|Sellimonas|Lachnoclostridium_phocaeense|9d8d654915e27a1c1817b5ffd2cb1b90	Bacteria|Proteobacteria|Gammaproteobacteria|Betaproteobacteriales|Burkholderiaceae|Sutterella|Burkholderia_sp__K4410_MGS_135|a50776d53c96b42ad044be2292673636	Bacteria|Firmicutes|Clostridia|Clostridiales|Ruminococcaceae|Faecalibacterium|48ecba8e2891e9d978c8c63e73e99024	Bacteria|Proteobacteria|Deltaproteobacteria|Desulfovibrionales|Desulfovibrionaceae|Bilophila|Bilophila___uncultured_bacterium|890fca2206bab09c12505681ad8db86d	Bacteria|Firmicutes|Clostridia|Clostridiales|Ruminococcaceae|Ruminococcus_2|25611a3d123b17862c4582fd2d978246	Bacteria|Firmicutes|Clostridia|Clostridiales|Lachnospiraceae|5dc275f480a511fdf425dbfcf211b2ea	Bacteria|Firmicutes|Clostridia|Clostridiales|Lachnospiraceae|Fusicatenibacter|936dca405e64bb4538154a8f06863a17	Bacteria|Bacteroidetes|Bacteroidia|Bacteroidales|Prevotellaceae|Prevotella_9|9446839190966dcc8fcd9969c2deffc8	Bacteria|Firmicutes|Clostridia|Clostridiales|Lachnospiraceae|GCA_900066575|GCA_900066575___uncultured_bacterium|0869348c331bec0f579ab9acf9f8dfd1	Bacteria|Firmicutes|Bacilli|Lactobacillales|Lactobacillaceae|Lactobacillus|Lactobacillus_ruminis|8e6486ad709c13200ec78b0a67769e75	Bacteria|Fusobacteria|Fusobacteriia|Fusobacteriales|Fusobacteriaceae|Fusobacterium|c83155a8ce50487003362a1262a78a92	Bacteria|Bacteroidetes|Bacteroidia|Bacteroidales|Rikenellaceae|Rikenellaceae_RC9_gut_group|Rikenellaceae_RC9_gut_group___uncultured_bacterium|77080a5c59e5a520188eb1f144ab8797	Bacteria|Proteobacteria|Gammaproteobacteria|Betaproteobacteriales|Burkholderiaceae|Parasutterella|Parasutterella___uncultured_bacterium|7a341b682dd9ee2ad199a4e020386698	Bacteria|Firmicutes|Clostridia|Clostridiales|Ruminococcaceae|Butyricicoccus|b0a958ab679f0710587ffee39744166d	Bacteria|Firmicutes|Clostridia|Clostridiales|Ruminococcaceae|Ruminococcaceae_UCG_010|44f238814530ceff26e05f5d6787a8fc	Bacteria|Firmicutes|Clostridia|Clostridiales|Lachnospiraceae|Lachnoclostridium|06f8a9a2b4bead73232f9b257c709c37	Bacteria|Bacteroidetes|Bacteroidia|Bacteroidales|Prevotellaceae|Prevotella_9|Prevotella_9___uncultured_bacterium|c2cf9ccbb12683b1cb1f253245161fc2	Bacteria|Firmicutes|Clostridia|Clostridiales|Lachnospiraceae|_Ruminococcus__gnavus_group|7b9ff488ec8df053ce5963bf91075909	Bacteria|Firmicutes|Negativicutes|Selenomonadales|Veillonellaceae|Veillonella|d64616a7b2fd47ef266e157f5636fbb4	Bacteria|Firmicutes|Clostridia|Clostridiales|Ruminococcaceae|Flavonifractor|da2f97f6855993ab48198b9b9ea67c59	Bacteria|Firmicutes|Erysipelotrichia|Erysipelotrichales|Erysipelotrichaceae|Faecalitalea|_Eubacterium__dolichum|9ad86bfff655ef8729ff9e3ee97260d4	Bacteria|Proteobacteria|Deltaproteobacteria|Desulfovibrionales|Desulfovibrionaceae|Desulfovibrionaceae___uncultured|uncultured_Desulfovibrionaceae_bacterium|b427a3ba5b7f530f5f382747c50a87cd	Bacteria|Firmicutes|Clostridia|Clostridiales|Lachnospiraceae|Blautia|2bbdfda80647dea53bdd4c0364f706d7	Bacteria|Firmicutes|Clostridia|Clostridiales|Lachnospiraceae|Fusicatenibacter|e7a9c2481546b73cafe8acda4fc9d6e9	Bacteria|Firmicutes|Clostridia|Clostridiales|Christensenellaceae|Christensenellaceae___uncultured|Christensenellaceae___uncultured___uncultured_bacterium|16159c94cf517db127773830aaa1fed2	Bacteria|Proteobacteria|Gammaproteobacteria|Enterobacteriales|Enterobacteriaceae|Providencia|7fe4065f44d9bd0b79e0a1b4c22968f6	Bacteria|Firmicutes|Clostridia|Clostridiales|Ruminococcaceae|Oscillospira|Oscillospira___uncultured_organism|ac1171870971d60f3b160bfd613338f6	Bacteria|Firmicutes|Clostridia|Clostridiales|Lachnospiraceae|Lachnospiraceae_UCG_010|Lachnospiraceae_UCG_010___uncultured_bacterium|c8b33b6a9c9c5413fbc911d06912baf2	Bacteria|Firmicutes|Clostridia|Clostridiales|Lachnospiraceae|Anaerostipes|9c5d94e00cbc40e87473883877cd7a71	Bacteria|Firmicutes|Clostridia|Clostridiales|Clostridiales_vadinBB60_group|Clostridiales_vadinBB60_group___uncultured_bacterium|Clostridiales_vadinBB60_group___uncultured_bacterium|6d0824a522fdcb16d30efd5409906a3c	Bacteria|Firmicutes|Clostridia|Clostridiales|Lachnospiraceae|Roseburia|7d3b609f8fc23df8d041710bea68cb59	Bacteria|Bacteroidetes|Bacteroidia|Bacteroidales|Barnesiellaceae|Barnesiellaceae___uncultured|Barnesiellaceae___uncultured___gut_metagenome|a88b8b3c3c190915af88a538af4b6584	Bacteria|Actinobacteria|Coriobacteriia|Coriobacteriales|Coriobacteriales___uncultured|Coriobacteriales___uncultured___uncultured_bacterium|Coriobacteriales___uncultured___uncultured_bacterium|97176a413ae00ab57203178572bbf511	Bacteria|Firmicutes|Clostridia|Clostridiales|Ruminococcaceae|Hydrogenoanaerobacterium|Selenomonadales_bacterium_Marseille_P2399|3427bd0062104870411c90d7f2deda34	Bacteria|Firmicutes|Clostridia|Clostridiales|Peptococcaceae|Peptococcus|f5d35b4972fefc873521d07f7c4a4542	Bacteria|Firmicutes|Clostridia|Clostridiales|Ruminococcaceae|Ruminiclostridium_1|Ruminiclostridium_1___uncultured_bacterium|0d983ed018396d1c749e146b03b74750	Bacteria|Firmicutes|Clostridia|Clostridiales|Lachnospiraceae|_Ruminococcus__torques_group|c6a4e079d9a0d2bb45ff5be4677ed104	Bacteria|Firmicutes|Clostridia|Clostridiales|Clostridiaceae_1|Clostridium_sensu_stricto_1|40b0479adb5cac6435426922d89beafa	Bacteria|Firmicutes|Clostridia|Clostridiales|Lachnospiraceae|Sellimonas|uncultured_Firmicutes_bacterium|d0bae1989bbeba644f14b529b929397b	Bacteria|Firmicutes|Clostridia|Clostridiales|Lachnospiraceae|Blautia|90191d1f8a332181aa8f2ac5150f818a	Bacteria|Firmicutes|Clostridia|Clostridiales|Christensenellaceae|Christensenellaceae_R_7_group|Christensenellaceae_R_7_group___gut_metagenome|abff46916646fd1a663618b2edc0e579	Bacteria|Proteobacteria|Gammaproteobacteria|Aeromonadales|Aeromonadaceae|Aeromonas|6a48b569cdfd18662f386777dd3146fd	Bacteria|Firmicutes|Clostridia|Clostridiales|Clostridiaceae_1|Clostridium_sensu_stricto_1|05d829cc71b3ee5a284cea4232426c87	Bacteria|Bacteroidetes|Bacteroidia|Bacteroidales|Bacteroidaceae|Bacteroides|0d01f1e8598f3d22ce362b443a4333d6	Bacteria|Firmicutes|Clostridia|Clostridiales|Lachnospiraceae|CHKCI001|CHKCI001___uncultured_organism|8a9c49e71ad4589707e881b404a6860f	Bacteria|Firmicutes|Clostridia|Clostridiales|Christensenellaceae|Christensenellaceae___uncultured|Christensenellaceae___uncultured___uncultured_bacterium|b209b70f39a285dab874c56a986b5920	Bacteria|Proteobacteria|Gammaproteobacteria|Pasteurellales|Pasteurellaceae|9dc011149b8c4ef8b37e314d18a589ea	Bacteria|Bacteroidetes|Bacteroidia|Bacteroidales|Barnesiellaceae|Barnesiella|fb43196bb00f6dc90c05c27b97094ca8	Bacteria|Firmicutes|Clostridia|Clostridiales|Lachnospiraceae|Lachnospiraceae_UCG_001|b80cc20d7de70c7867d66d7a364748ce	Bacteria|Proteobacteria|Gammaproteobacteria|Betaproteobacteriales|Burkholderiaceae|Oxalobacter|b5dfd8875c3d684c0f1895b3d038ad72	Bacteria|Bacteroidetes|Bacteroidia|Bacteroidales|Bacteroidaceae|Bacteroides|Bacteroides_stercorirosoris|b1b8c71e2893c6b0a27382749e66cc06	Bacteria|Firmicutes|Clostridia|Clostridiales|Peptostreptococcaceae|Romboutsia|fbd3ceac50ecf33b5f7765101e27e8d6	Bacteria|Firmicutes|Clostridia|Clostridiales|Clostridiaceae_1|Clostridium_sensu_stricto_1|Clostridium_sensu_stricto_1___human_gut_metagenome|5f40db746b507d6625d01a754dffe05a	Bacteria|Firmicutes|Clostridia|Clostridiales|Lachnospiraceae|UC5_1_2E3|UC5_1_2E3___uncultured_bacterium|9c2b6c3a2c60588e1d186030f7ec275e	Bacteria|Firmicutes|Clostridia|Clostridiales|Christensenellaceae|Christensenellaceae___uncultured|2b7a2c53000bb43babdf9dcb10eedea5	Bacteria|Firmicutes|Negativicutes|Selenomonadales|Veillonellaceae|Veillonella|868fec717549f3f0b84deef7cee01104	Bacteria|Actinobacteria|Coriobacteriia|Coriobacteriales|Atopobiaceae|Atopobium|0257a42c24736fc955b59a000e85dd06	Bacteria|Firmicutes|Clostridia|Clostridiales|Lachnospiraceae|Blautia|5e7466ecdef2b3735e693a2b4bfc3c2b	Bacteria|Proteobacteria|Gammaproteobacteria|Enterobacteriales|Enterobacteriaceae|Escherichia_Shigella|5900ed7551adbac84849b84ab5c42c54	Bacteria|Firmicutes|Clostridia|Clostridiales|Lachnospiraceae|Lachnospiraceae_UCG_001|c80c5ba3fa92382bf9f22137aeb83924	Bacteria|Firmicutes|Clostridia|Clostridiales|Clostridiaceae_1|Clostridium_sensu_stricto_1|fd71992440c8d4aad0be7405120ff610	Bacteria|Firmicutes|Clostridia|Clostridiales|Clostridiaceae_1|Clostridium_sensu_stricto_1|Clostridium_sensu_stricto_1___human_gut_metagenome|56a1d8c8903e23fee83b12f7858c2bc6	Bacteria|Firmicutes|Clostridia|Clostridiales|Lachnospiraceae|Lachnospiraceae_ND3007_group|Lachnospiraceae_ND3007_group___metagenome|71a046fc5d69978072df58c6de77e3ad	Bacteria|Firmicutes|Clostridia|Clostridiales|Ruminococcaceae|Ruminococcaceae_UCG_009|Ruminococcaceae_UCG_009___uncultured_organism|f3652a981b3bec66f9c68f08416e6de4	Bacteria|Firmicutes|Clostridia|Clostridiales|Family_XIII|_Eubacterium__brachy_group|e356fa294c6528859aef0efe26df2922	Bacteria|Firmicutes|Clostridia|Clostridiales|Lachnospiraceae|_Ruminococcus__gnavus_group|32deaf7cd8b56d7be3be5f0dae17b5dd	Bacteria|Firmicutes|Clostridia|Clostridiales|Lachnospiraceae|Lachnospira|38940135f27dc7e4f12ae31694506d06	Bacteria|Bacteroidetes|Bacteroidia|Bacteroidales|Marinifilaceae|Odoribacter|Odoribacter___gut_metagenome|c4ebaca1137a97540f7b81201c2b3996	Bacteria|Firmicutes|Erysipelotrichia|Erysipelotrichales|Erysipelotrichaceae|Holdemanella|cb390ec5da547dc48e502264a98b3c51	Bacteria|Firmicutes|Clostridia|Clostridiales|Ruminococcaceae|UBA1819|821a18b75c32158007c669702e4ebed3	Bacteria|Firmicutes|Clostridia|Clostridiales|Lachnospiraceae|Lachnoclostridium|7626ea8bcfb918bec8354074589bc501	Bacteria|Actinobacteria|Coriobacteriia|Coriobacteriales|Eggerthellaceae|Senegalimassilia|Senegalimassilia___uncultured_bacterium|8365fe28ce0a1dba24d5042306a17bdd	Bacteria|Firmicutes|Clostridia|Clostridiales|Lachnospiraceae|Agathobacter|34b5dab3be3f31b1a1eaf8fa2da5da2b	Bacteria|Firmicutes|Clostridia|Clostridiales|Lachnospiraceae|_Ruminococcus__torques_group|_Ruminococcus__torques_group___metagenome|01102c5b5a6d8801c21ed95217019e18	Bacteria|Firmicutes|Clostridia|Clostridiales|Ruminococcaceae|Angelakisella|Angelakisella___uncultured_bacterium|4d0bf02075694057022b59e82e339b27	Bacteria|Firmicutes|Clostridia|Clostridiales|Lachnospiraceae|Lachnospiraceae_NK4A136_group|Lachnospiraceae_NK4A136_group___metagenome|9c115273f6678d482292a13e8ac2736b	Bacteria|Firmicutes|Clostridia|Clostridiales|Lachnospiraceae|Lachnoclostridium|268569161a992ba96a470a5c7a5e0460	Bacteria|Proteobacteria|Alphaproteobacteria|Rhodospirillales|Rhodospirillales___uncultured|Rhodospirillales___uncultured___gut_metagenome|Rhodospirillales___uncultured___gut_metagenome|0ce3e5053a11bc24516cc57cc853b80f	Bacteria|Proteobacteria|Deltaproteobacteria|Desulfovibrionales|Desulfovibrionaceae|Bilophila|1ffc7882dda970a1f44ea2c3d6847d09	Bacteria|Firmicutes|Clostridia|Clostridiales|Ruminococcaceae|Faecalibacterium|dd1dc2c36d1bb77e403de6c7fd58a0ab	Bacteria|Cyanobacteria|Melainabacteria|Gastranaerophilales|Gastranaerophilales___uncultured_bacterium|Gastranaerophilales___uncultured_bacterium|Gastranaerophilales___uncultured_bacterium|4919ed4051ad5d48168ad55b14c88b37	Bacteria|Bacteroidetes|Bacteroidia|Bacteroidales|Muribaculaceae|Muribaculaceae___uncultured_organism|Muribaculaceae___uncultured_organism|02f36aa22e9d8326ca35171f69e2b751	Bacteria|Firmicutes|Clostridia|Clostridiales|Ruminococcaceae|Flavonifractor|Flavonifractor___uncultured_bacterium|0fc62a3401cbfff08321dccbc96a861d	Bacteria|Firmicutes|Clostridia|Clostridiales|Ruminococcaceae|de706e3ac33e0228a7eace7bf9b6ccf0	Bacteria|Firmicutes|Erysipelotrichia|Erysipelotrichales|Erysipelotrichaceae|Merdibacter|Merdibacter___uncultured_bacterium|acbd9973157d0f8fa571739417f9421b	Bacteria|Firmicutes|Erysipelotrichia|Erysipelotrichales|Erysipelotrichaceae|Erysipelotrichaceae_UCG_003|420c3b8d977f9b7c81668b96dab9366e	Bacteria|Proteobacteria|Gammaproteobacteria|Betaproteobacteriales|Burkholderiaceae|Sutterella|Burkholderia_sp__K4410_MGS_135|9edec8e6a47f3596be15ba9b5f7bfa51	Bacteria|Firmicutes|Negativicutes|Selenomonadales|Veillonellaceae|Veillonella|87f5f8e0db39e7dae80e5ee1c63c1f67	Bacteria|Firmicutes|Clostridia|Clostridiales|Lachnospiraceae|Tyzzerella|da3ffe078123f716a73225b374a9101b	Bacteria|Firmicutes|Clostridia|Clostridiales|Lachnospiraceae|Lachnospiraceae_ND3007_group|ab3f417e9201a6ea3f867f12eeb9a416	Bacteria|Firmicutes|Clostridia|Clostridiales|Lachnospiraceae|Blautia|f5fdcaac85e9e6755d36c3f3254eb0c3	Bacteria|Firmicutes|Clostridia|Clostridiales|Ruminococcaceae|_Eubacterium__coprostanoligenes_group|uncultured_Clostridiales_bacterium|339bf20d19b61dfd041a4eeaf9144d4f	Bacteria|Actinobacteria|Coriobacteriia|Coriobacteriales|Coriobacteriaceae|Collinsella|4abef77b106ec2f24a69bff18e8290b4	Bacteria|Firmicutes|Clostridia|Clostridiales|Ruminococcaceae|Intestinimonas|c0d882abde08071f8b5d91fe1316cfda	Bacteria|Firmicutes|Clostridia|Clostridiales|Lachnospiraceae|1e731dd4d48f683213f4d607be3144df	Bacteria|Firmicutes|Clostridia|Clostridiales|Ruminococcaceae|Ruminococcaceae_UCG_014|Ruminococcaceae_UCG_014___gut_metagenome|c2e507cb0649368ceea1a2b0440626c9	Bacteria|Firmicutes|Clostridia|Clostridiales|Ruminococcaceae|Ruminococcaceae_UCG_010|Ruminococcaceae_UCG_010___gut_metagenome|1dfbb8a64d6cf45a1e51ca01155f0c97	Bacteria|Firmicutes|Clostridia|Clostridiales|Ruminococcaceae|Faecalibacterium|Faecalibacterium___metagenome|0b4094c6e8da6a384448d79fc3041f51	Bacteria|Epsilonbacteraeota|Campylobacteria|Campylobacterales|Campylobacteraceae|Campylobacter|Campylobacter_concisus|102d2addb0bceb6240f4b4ac0b7066de	Bacteria|Firmicutes|Clostridia|Clostridiales|Lachnospiraceae|Roseburia|2a4f78041530f335c6b9b1035e82941e	Bacteria|Firmicutes|Clostridia|Clostridiales|Lachnospiraceae|Blautia|64e74c56f85826f1bcbfeea498bda1db	Bacteria|Firmicutes|Clostridia|Clostridiales|Ruminococcaceae|Angelakisella|Angelakisella___uncultured_bacterium|589b4349280404b19b153cb20456cef9	Bacteria|Firmicutes|Clostridia|Clostridiales|Defluviitaleaceae|Defluviitaleaceae_UCG_011|Defluviitaleaceae_UCG_011___uncultured_bacterium|180dbbbc81906519ce035fb539e52318	Bacteria|Firmicutes|Clostridia|Clostridiales|Peptostreptococcaceae|Intestinibacter|9a84560315323284cd16e30243a838f1	Bacteria|Firmicutes|Negativicutes|Selenomonadales|Acidaminococcaceae|Phascolarctobacterium|5454db75cdf99e5547155fee8cb8b064	Bacteria|Proteobacteria|Gammaproteobacteria|Betaproteobacteriales|Burkholderiaceae|Sutterella|Duodenibacillus_massiliensis|79c557bbdee5faf403da40fb2456a1ac	Bacteria|Bacteroidetes|Bacteroidia|Bacteroidales|Rikenellaceae|Alistipes|Faecalibacterium_prausnitzii|ea56119fea482927798a0a4e0753d7b3	Bacteria|Firmicutes|Clostridia|Clostridiales|Lachnospiraceae|Lachnospiraceae_NK4A136_group|c509b5d975cfc0d8cd80c841100357e0	Bacteria|Firmicutes|Clostridia|Clostridiales|Lachnospiraceae|_Ruminococcus__gauvreauii_group|7ba95163ba71513bbd641f66396f486e	Bacteria|Firmicutes|Clostridia|Clostridiales|Ruminococcaceae|Subdoligranulum|1c62eec1738b58e577b43b3334dfbdf4	Bacteria|Firmicutes|Clostridia|Clostridiales|Lachnospiraceae|Anaerostipes|17ef4383bdf2424c31190a26b39dc074	Bacteria|Bacteroidetes|Bacteroidia|Bacteroidales|Rikenellaceae|Alistipes|Alistipes_sp__AL_1|437c12b1739dd0915c36a27b4ba2fd3a	Bacteria|Firmicutes|Clostridia|Clostridiales|Lachnospiraceae|Blautia|57b16fa4343807677bf909c79dd1a7d6	Bacteria|Bacteroidetes|Bacteroidia|Bacteroidales|Marinifilaceae|Butyricimonas|bd8f8ec7b859fc9e7d9eec1fa137bc7e	Bacteria|Firmicutes|Clostridia|Clostridiales|Ruminococcaceae|Ruminococcaceae_UCG_005|Ruminococcaceae_UCG_005___metagenome|6e00ebc92e7906a311147883502338da	Bacteria|Firmicutes|Clostridia|Clostridiales|Ruminococcaceae|GCA_900066225|GCA_900066225___uncultured_bacterium|51c8b4d00e36951eee624b02539fa922	Bacteria|Firmicutes|Clostridia|Clostridiales|Family_XI|Peptoniphilus|Peptoniphilus___uncultured_organism|2a141dab7a39b2b1c9030d71b61972b9	Bacteria|Firmicutes|Clostridia|Clostridiales|Lachnospiraceae|Hungatella|d56ea1798f1d3cba01e06d716ff6c650	Bacteria|Firmicutes|Clostridia|Clostridiales|Lachnospiraceae|_Eubacterium__hallii_group|_Eubacterium__hallii_group___uncultured_bacterium|6dd7ef75761decdbfe5ac4a03173bdce	Bacteria|Tenericutes|Mollicutes|Mollicutes_RF39|uncultured_bacterium_adhufec202|uncultured_bacterium_adhufec202|uncultured_bacterium_adhufec202|9cfb83a7c8ec55dbc8c56ab27fc14bce	Bacteria|Firmicutes|Clostridia|Clostridiales|Lachnospiraceae|Lachnospiraceae___uncultured|3f21a3151e2d5131e8ac7a9d403f680f	Bacteria|Firmicutes|Clostridia|Clostridiales|Lachnospiraceae|c3ea51e1e555dddb84694a210e3dc734	Bacteria|Firmicutes|Erysipelotrichia|Erysipelotrichales|Erysipelotrichaceae|Dielma|bc1f8d4574613f8837ea5bdbfb2a8ad9	Bacteria|Bacteroidetes|Bacteroidia|Bacteroidales|Tannerellaceae|Parabacteroides|7bdb6241aa96879f8a07ea036ef1c353	Bacteria|Firmicutes|Clostridia|Clostridiales|Lachnospiraceae|Roseburia|6cbbd369585f49124a252344a7b24cc1	Bacteria|Bacteroidetes|Bacteroidia|Bacteroidales|Muribaculaceae|dae24073ee78606d0f1ab1f28f039abb	Bacteria|Firmicutes|Negativicutes|Selenomonadales|Veillonellaceae|Megasphaera|Megasphaera_sp__MH|c077a105e71c89cfb086786a6771410b	Bacteria|Firmicutes|Clostridia|Clostridiales|Lachnospiraceae|Agathobacter|e010d41b41bf318db1b127e9799f73a7	Bacteria|Firmicutes|Clostridia|Clostridiales|Clostridiales_vadinBB60_group|Clostridiales_vadinBB60_group___uncultured_organism|Clostridiales_vadinBB60_group___uncultured_organism|d672428891a6c8d19c92aedb8c4a974e	Bacteria|Firmicutes|Clostridia|Clostridiales|Ruminococcaceae|Faecalibacterium|e61172c104a1971461a452a243cf4161	Bacteria|Firmicutes|Negativicutes|Selenomonadales|Veillonellaceae|Dialister|Dialister___gut_metagenome|016b9531fc258acc505a10ae7e3a8acd	Bacteria|Firmicutes|Clostridia|Clostridiales|Ruminococcaceae|Ruminococcaceae_UCG_010|Ruminococcaceae_UCG_010___gut_metagenome|c5108e121e8ebd655458dc97b94605f0	Bacteria|Actinobacteria|Coriobacteriia|Coriobacteriales|Eggerthellaceae|Enterorhabdus|Enterorhabdus___uncultured_bacterium|2dc7e516a9867cc01039cccc367aed49	Bacteria|Firmicutes|Clostridia|Clostridiales|Christensenellaceae|Christensenellaceae_R_7_group|52ad7e945ae4f857af08fd7109014b0f	Bacteria|Firmicutes|Clostridia|Clostridiales|Lachnospiraceae|Blautia|5a42c93054de4bfaef05c3fe8a337726	Bacteria|Firmicutes|Clostridia|Clostridiales|Ruminococcaceae|Faecalibacterium|2d41f43a6b86790f8e87712b87c07768	Bacteria|Firmicutes|Clostridia|Clostridiales|Lachnospiraceae|Dorea|995f7a8f5cfe64367d97123c3bd66d6f	Bacteria|Firmicutes|Clostridia|Clostridiales|Lachnospiraceae|Dorea|5c73730d79b5f3da373193410467ad1d	Bacteria|Firmicutes|Clostridia|Clostridiales|Lachnospiraceae|Roseburia|8762c68d3f9d5639cec257aaf32292de	Bacteria|Firmicutes|Clostridia|Clostridiales|Lachnospiraceae|Blautia|9d4b3850b4454461974dc591ab63ac91	Bacteria|Firmicutes|Clostridia|Clostridiales|Lachnospiraceae|_Ruminococcus__gauvreauii_group|75bf2eefeaeab33a039cedc9e0160021	Bacteria|Firmicutes|Clostridia|Clostridiales|Lachnospiraceae|Blautia|b1f04d948d4a78bac875a946f2daa281	Bacteria|Firmicutes|Clostridia|Clostridiales|Lachnospiraceae|d91fd9ba707fca6b6ad5504e10a07cba	Bacteria|Firmicutes|Clostridia|Clostridiales|Lachnospiraceae|Lachnospiraceae___uncultured|2cf80460c6941323fffa64047582dd2b	Bacteria|Firmicutes|Clostridia|Clostridiales|Ruminococcaceae|Ruminococcaceae_NK4A214_group|321cc12211b5119f5a0f8277233d3328	Bacteria|Firmicutes|Clostridia|Clostridiales|Lachnospiraceae|Eisenbergiella|Eisenbergiella___uncultured_bacterium|2542bbb7baaec90f15503432930d346e	Bacteria|Firmicutes|Clostridia|Clostridiales|Lachnospiraceae|Blautia|31ee1d84e9bc00ade512ab4b0dbd9731	Bacteria|Firmicutes|Clostridia|Clostridiales|Ruminococcaceae|Ruminococcus_2|bacterium_ic1277|49382c9852cfd0c91cf35c8625e554c8	Bacteria|Firmicutes|Clostridia|Clostridiales|Clostridiaceae_1|Clostridium_sensu_stricto_1|eb9d8d44d5a43f306138326ef763d692	Bacteria|Firmicutes|Clostridia|Clostridiales|Lachnospiraceae|Dorea|43fca6490a10c66e5e6b28aff3b7f9cc	Bacteria|Firmicutes|Clostridia|Clostridiales|Lachnospiraceae|_Eubacterium__hallii_group|_Eubacterium__hallii_group___uncultured_organism|e8e9eb04ba68894491f3c73154f1babb	Bacteria|Bacteroidetes|Bacteroidia|Bacteroidales|Marinifilaceae|Butyricimonas|Butyricimonas___uncultured_bacterium|f9e3ae076fe1c146ccf5779f0fb13780	Bacteria|Proteobacteria|Gammaproteobacteria|Enterobacteriales|Enterobacteriaceae|Morganella|e1224cd50edc745804dd4529e14330b1	Bacteria|Firmicutes|Clostridia|Clostridiales|Ruminococcaceae|Faecalibacterium|92fb6f64d4f677757712c9b0b9b9952f	Bacteria|Actinobacteria|Actinobacteria|Corynebacteriales|Corynebacteriaceae|Corynebacterium_1|Corynebacterium_pseudodiphtheriticum|668f5ceb9407daca85c17002ed8d33e8	Bacteria|Actinobacteria|Coriobacteriia|Coriobacteriales|Atopobiaceae|Atopobium|6ef1bda67b6b9c4805fd0dee2a8c33eb	Bacteria|Firmicutes|Clostridia|Clostridiales|Ruminococcaceae|Faecalibacterium|bd64de2e387b10e19bbc5ff66f48dcf5	Bacteria|Firmicutes|Clostridia|Clostridiales|Ruminococcaceae|Ruminiclostridium_5|Ruminiclostridium_5___gut_metagenome|cbc4de61a229e80d326a5b51ab949f5c	Bacteria|Actinobacteria|Coriobacteriia|Coriobacteriales|Coriobacteriaceae|Collinsella|68a499f9c1eee2f50d0ef7f4abd33a62	Bacteria|Firmicutes|Clostridia|Clostridiales|Ruminococcaceae|Ruminococcaceae_UCG_002|e53d3baceca91a44429a833dead46014	Bacteria|Firmicutes|Clostridia|Clostridiales|Ruminococcaceae|Faecalibacterium|4814da9e2853e17f7b5c8bc5f0cf9c10	Bacteria|Firmicutes|Clostridia|Clostridiales|Ruminococcaceae|Ruminococcaceae_UCG_010|Ruminococcaceae_UCG_010___uncultured_bacterium|93b51ac2670d2f5f185e736a3456a4af	Bacteria|Firmicutes|Clostridia|Clostridiales|Christensenellaceae|Christensenellaceae_R_7_group|Christensenellaceae_R_7_group___uncultured_bacterium|7225af9a73e294f431935d2a11a41506	Bacteria|Firmicutes|Clostridia|Clostridiales|Christensenellaceae|Christensenellaceae_R_7_group|2acc5caf3ce618d860c40eff1e39f29c	Bacteria|Actinobacteria|Actinobacteria|Bifidobacteriales|Bifidobacteriaceae|Alloscardovia|Bifidobacterium_longum_subsp__longum|dcc120532905e803b150510f13194868	Bacteria|Firmicutes|Erysipelotrichia|Erysipelotrichales|Erysipelotrichaceae|Catenibacterium|Catenibacterium___metagenome|9edeb3c03ceceb21c1adaa01887f6802	Bacteria|Bacteroidetes|Bacteroidia|Bacteroidales|Bacteroidaceae|Bacteroides|6d9fcbd1ecfa1dc74553b0744a8ca31f	Bacteria|Firmicutes|Clostridia|Clostridiales|Lachnospiraceae|_Eubacterium__hallii_group|_Eubacterium__hallii_group___uncultured_organism|8d1addc7b2a1e4f553792cf48a0a5463	Bacteria|Proteobacteria|Gammaproteobacteria|Enterobacteriales|Enterobacteriaceae|09a6c67cabfb3e7725853a816898e674	Bacteria|Firmicutes|Clostridia|Clostridiales|Ruminococcaceae|Ruminococcaceae_NK4A214_group|9a2f2803e9bbd710eb227e47279a6a44	Bacteria|Firmicutes|Clostridia|Clostridiales|Lachnospiraceae|Coprococcus_3|fac99cd77f727666871ff18014c3a43d	Bacteria|Bacteroidetes|Bacteroidia|Bacteroidales|Bacteroidaceae|Bacteroides|75df48183b9b3f8a9de0daca52680ec1	Bacteria|Firmicutes|Bacilli|Lactobacillales|Lactobacillaceae|Lactobacillus|e1dda3c002650e31b548c4b94ca04a73	Bacteria|Firmicutes|Clostridia|Clostridiales|Ruminococcaceae|Ruminococcaceae_UCG_010|bc7b8e03670ffd2b41c4f9b742ea1c37	Bacteria|Firmicutes|Clostridia|Clostridiales|Family_XIII|Family_XIII_AD3011_group|uncultured_Eubacterium_sp_|e832bb961c6a013f09d47f404dd0f95f	Bacteria|Tenericutes|Mollicutes|Mollicutes_RF39|Mollicutes_RF39___uncultured_bacterium|Mollicutes_RF39___uncultured_bacterium|Mollicutes_RF39___uncultured_bacterium|5645bfa5cbbc51b67f1e7968487ebe00	Bacteria|Firmicutes|Clostridia|Clostridiales|Lachnospiraceae|_Eubacterium__hallii_group|4f78199471f22796a92659ca1682b168	Bacteria|Firmicutes|Clostridia|Clostridiales|Ruminococcaceae|Faecalibacterium|9e401675119ff377b298d4c39bb5c11e	Bacteria|Firmicutes|Clostridia|Clostridiales|Lachnospiraceae|_Ruminococcus__torques_group|_Ruminococcus__torques_group___metagenome|33653728fa32122ccb73a62b70eed701	Bacteria|Firmicutes|Clostridia|Clostridiales|Lachnospiraceae|Blautia|c9b53ef604c68a847138f973d1ee8168	Bacteria|Firmicutes|Clostridia|Clostridiales|Lachnospiraceae|Dorea|c8bdbfac735f58476adc09ada41a5861	Bacteria|Proteobacteria|Gammaproteobacteria|Enterobacteriales|Enterobacteriaceae|Proteus|295ecb8aa9b4b6f261239db5f5ccd437	Bacteria|Firmicutes|Clostridia|Clostridiales|Lachnospiraceae|GCA_900066575|GCA_900066575___uncultured_organism|a3a0f7390f9d70bc9fa926686e8ea76d	Bacteria|Firmicutes|Clostridia|Clostridiales|Ruminococcaceae|Negativibacillus|Negativibacillus___uncultured_bacterium|bcbeeb339631b89ea7e96a75a377c455	Bacteria|Firmicutes|Clostridia|Clostridiales|Ruminococcaceae|Ruminococcaceae_UCG_005|uncultured_bacterium_adhufec311|82e4f164dab0dcd7dbef1c1335ed1f63	Bacteria|Firmicutes|Clostridia|Clostridiales|Ruminococcaceae|Ruminococcaceae_UCG_010|Ruminococcaceae_UCG_010___gut_metagenome|a656a6db53e715e4ade0816b817bf0ea	Bacteria|Firmicutes|Clostridia|Clostridiales|Ruminococcaceae|Ruminococcus_1|Ruminococcus_1___metagenome|3e07eb8f2b22c3ec7a6d03e811708c42	Bacteria|Actinobacteria|Coriobacteriia|Coriobacteriales|Coriobacteriales_Incertae_Sedis|Coriobacteriales_Incertae_Sedis___uncultured|Coriobacteriales_Incertae_Sedis___uncultured___uncultured_bacterium|6a7b9896e9446a9560d7fd072cf1d567	Bacteria|Firmicutes|Clostridia|Clostridiales|Lachnospiraceae|_Ruminococcus__torques_group|c8119386234105b4937f57c9a73fe3ba	Bacteria|Firmicutes|Clostridia|Clostridiales|Lachnospiraceae|Dorea|fd44b2c0d71f26c2c33ec51b9f70bda2	Bacteria|Firmicutes|Clostridia|Clostridiales|Lachnospiraceae|_Eubacterium__hallii_group|_Eubacterium__hallii_group___uncultured_bacterium|bf44fff42124575c52c521ad0374dd90	Bacteria|Firmicutes|Negativicutes|Selenomonadales|Acidaminococcaceae|Phascolarctobacterium|uncultured_Veillonellaceae_bacterium|330fcae26f806f8f68682ed1f4e868f0	Bacteria|Firmicutes|Clostridia|Clostridiales|b5a29b78d0bbbb76ef876e681d5d92c6	Bacteria|Firmicutes|Clostridia|Clostridiales|Lachnospiraceae|Blautia|d193894b9bf0e7bc92f964105a7b2009	Bacteria|Firmicutes|Negativicutes|Selenomonadales|Veillonellaceae|Dialister|02ca24cbf458eedaecd3488095b1a3da	Bacteria|Bacteroidetes|Bacteroidia|Bacteroidales|Bacteroidaceae|Bacteroides|d30b729f6e83bbf91d056e45fe2c3286	Bacteria|Firmicutes|Clostridia|Clostridiales|Lachnospiraceae|_Ruminococcus__torques_group|857080ba0514f06cdd0915181935f463	Bacteria|Firmicutes|Clostridia|Clostridiales|Lachnospiraceae|74fc80a6b328b9964e13892136787a1a	Bacteria|Firmicutes|Clostridia|Clostridiales|Lachnospiraceae|Roseburia|e817113a9f7e7da09e2b23987f8ae7da	Bacteria|Tenericutes|Mollicutes|Mollicutes_RF39|uncultured_Firmicutes_bacterium|uncultured_Firmicutes_bacterium|uncultured_Firmicutes_bacterium|c1c3d8610440cca8cad58535604c3896	Bacteria|Proteobacteria|Gammaproteobacteria|Betaproteobacteriales|Burkholderiaceae|Sutterella|812c09b2d1b2e86a5e5290a551af414a	Bacteria|Firmicutes|Negativicutes|Selenomonadales|Veillonellaceae|Anaeroglobus|Anaeroglobus___uncultured_bacterium|6d004872d8807923f92ee079cb3fa724	Bacteria|Firmicutes|Clostridia|Clostridiales|Ruminococcaceae|930f1692864e95421b49200909595067	Bacteria|Actinobacteria|Coriobacteriia|Coriobacteriales|Eggerthellaceae|Gordonibacter|Gordonibacter___unidentified|61bc395e7f16d4d9bb7fbb9cd9de90f4	Bacteria|Firmicutes|Clostridia|Clostridiales|Lachnospiraceae|55689c7c16f7b21ac5977b6fd0bd756f	Bacteria|Firmicutes|Clostridia|Clostridiales|Lachnospiraceae|Fusicatenibacter|02b9125e5288a0b399e9edb6c1c67372	Bacteria|Proteobacteria|Gammaproteobacteria|Betaproteobacteriales|Burkholderiaceae|Sutterella|Burkholderia_sp__K4410_MGS_135|6367e683caae8cda5618cd0a3954dce7	Bacteria|Firmicutes|Clostridia|Clostridiales|Ruminococcaceae|Faecalibacterium|c026eac050dc22beac572c5fb65f55bc	Bacteria|Firmicutes|Erysipelotrichia|Erysipelotrichales|Erysipelotrichaceae|Holdemanella|cbe67a0865fafe8a4a34ae91d808d292	Bacteria|Firmicutes|Clostridia|Clostridiales|Lachnospiraceae|Anaerostipes|9df33dfb0d24b8235601dfbff9ab9217	Bacteria|Firmicutes|Clostridia|Clostridiales|Lachnospiraceae|Sellimonas|Sellimonas___uncultured_bacterium|653c29865f593c3fe7bf3141a39ecbd6	Bacteria|Actinobacteria|Coriobacteriia|Coriobacteriales|Coriobacteriaceae|Collinsella|1d8b90105707d4c3d091f95d770dab80	Bacteria|Firmicutes|Clostridia|Clostridiales|Ruminococcaceae|Ruminococcaceae_NK4A214_group|Ruminococcaceae_NK4A214_group___gut_metagenome|594d85a5a11be8de8fe5d021f7be22f0	Bacteria|Firmicutes|Clostridia|Clostridiales|Clostridiaceae_1|Clostridium_sensu_stricto_1|Clostridium_sensu_stricto_1___human_gut_metagenome|78706d8e0870e85dce724e9d19ff567a	Bacteria|Firmicutes|Clostridia|Clostridiales|Ruminococcaceae|c1f4fb491e807c7fca8a404ff44b3201	Bacteria|Firmicutes|Clostridia|Clostridiales|Lachnospiraceae|_Ruminococcus__gauvreauii_group|uncultured_Clostridiales_bacterium|ff64d268476fbefcab553e277a043721	Bacteria|Firmicutes|Clostridia|Clostridiales|Lachnospiraceae|63ebf3288e35efb28230a5650377d1f1	Bacteria|Firmicutes|Clostridia|Clostridiales|Lachnospiraceae|b2516fce72fd0c4f05ee4773ae965862	Bacteria|Firmicutes|Negativicutes|Selenomonadales|Veillonellaceae|Megasphaera|Megasphaera___uncultured_organism|ca4353f6ff4cb9f0480f6289f815fc4f	Bacteria|Firmicutes|Clostridia|Clostridiales|Lachnospiraceae|_Ruminococcus__torques_group|782ccb23e7777def7953d29ad2419c95	Bacteria|Firmicutes|Negativicutes|Selenomonadales|Veillonellaceae|Dialister|062fb535748c2ab8139b234ebfc77164	Bacteria|Firmicutes|Clostridia|Clostridiales|Lachnospiraceae|Blautia|1c9c9d3a65c9bbcabc27600757721c3e	Bacteria|Firmicutes|Clostridia|Clostridiales|Lachnospiraceae|a19e13583611061802280dfd4d9a059a	Bacteria|Firmicutes|Clostridia|Clostridiales|Christensenellaceae|Christensenellaceae_R_7_group|06f645ebc1421fe97afdf1367d4a1edb	Bacteria|Firmicutes|Clostridia|Clostridiales|Lachnospiraceae|Agathobacter|Eubacterium_ramulus|e04ea6c28a57886da99e11baa5c40b1a	Bacteria|Firmicutes|Clostridia|Clostridiales|Lachnospiraceae|Sellimonas|4d90b9bfb3297bf97758b5692dbfb618	Bacteria|Firmicutes|Clostridia|Clostridiales|Ruminococcaceae|Ruminococcaceae_UCG_014|ec71f04cfad86719a2df42112acba631	Bacteria|Firmicutes|Clostridia|Clostridiales|Clostridiaceae_1|Clostridium_sensu_stricto_13|e15fac9694feead8e0edb7b1a482ab73	Bacteria|Bacteroidetes|Bacteroidia|Bacteroidales|Prevotellaceae|Prevotella_2|0af6f51890cd5ef6874c3436a19f64d9	Bacteria|Firmicutes|Clostridia|Clostridiales|Lachnospiraceae|Blautia|3ce5365c4e38045decfedb546625ac56	Bacteria|Firmicutes|Clostridia|Clostridiales|Ruminococcaceae|Ruminococcaceae_UCG_005|Ruminococcaceae_UCG_005___uncultured_organism|c83e4fecd772cf076d7d0ec67299e5c3	Bacteria|Firmicutes|Clostridia|Clostridiales|Clostridiales_vadinBB60_group|Clostridiales_vadinBB60_group___uncultured_bacterium|Clostridiales_vadinBB60_group___uncultured_bacterium|d5dd9ad4611fedb2c642a18bc326ccc9	Bacteria|Firmicutes|Clostridia|Clostridiales|Lachnospiraceae|Fusicatenibacter|2d401e8d89820c6373c0a2fd2f72e6f0	Bacteria|Firmicutes|Negativicutes|Selenomonadales|Veillonellaceae|Dialister|fa1c44997f8bd207f335a176e2336583	Bacteria|Lentisphaerae|Lentisphaeria|Victivallales|Victivallaceae|Victivallis|Victivallis___unidentified|5a9c7c91bc0e9c2c05cf172f63e93f97	Bacteria|Firmicutes|Clostridia|Clostridiales|Clostridiales_vadinBB60_group|Clostridiales_vadinBB60_group___uncultured_bacterium|Clostridiales_vadinBB60_group___uncultured_bacterium|f6555188dafd2bd29428e9b94244555c	Bacteria|Firmicutes|Clostridia|Clostridiales|Clostridiales_vadinBB60_group|Clostridiales_vadinBB60_group___uncultured_bacterium|Clostridiales_vadinBB60_group___uncultured_bacterium|a0225fbaafb30586987f2202af91fcfd	Bacteria|Firmicutes|Clostridia|Clostridiales|Ruminococcaceae|Faecalibacterium|93502ac15e1c03ff7e6701e5bd835757	Bacteria|Firmicutes|Clostridia|Clostridiales|Family_XIII|_Eubacterium__nodatum_group|_Eubacterium__nodatum_group___uncultured_organism|1dfb09bf55066a8681b7069f6284feb3	Bacteria|Tenericutes|Mollicutes|Mollicutes_RF39|f588e2cde6bfd1152ffbcf3fbfb3394b	Bacteria|Firmicutes|Clostridia|Clostridiales|Lachnospiraceae|Agathobacter|Eubacterium_ramulus|b5895836b6bc84595f206923c8d754c1	Bacteria|Firmicutes|Clostridia|Clostridiales|Ruminococcaceae|Negativibacillus|Negativibacillus___uncultured_bacterium|a5aa7b7e5a79fc7013a104ec69a1a541	Bacteria|Firmicutes|Clostridia|Clostridiales|Lachnospiraceae|Blautia|Ruminococcus_sp__Marseille_P328|04d09169574528a79a91a1807b21058d	Bacteria|Firmicutes|Erysipelotrichia|Erysipelotrichales|Erysipelotrichaceae|Erysipelatoclostridium|18679b8705baf3ded6353742c451018d	Bacteria|Firmicutes|Clostridia|Clostridiales|Lachnospiraceae|Tyzzerella_3|_Clostridium__colinum|bc8c27b9296da5a42674fe1d228a325a	Bacteria|Firmicutes|Clostridia|Clostridiales|Ruminococcaceae|Ruminococcaceae_UCG_009|Ruminococcaceae_UCG_009___uncultured_organism|c30e52ce327ced96e688d04c5a2deec9	Bacteria|Actinobacteria|Actinobacteria|Micrococcales|Micrococcaceae|Rothia|Rothia___uncultured_organism|bdee26f87e743773e453600657128cfa	Bacteria|Tenericutes|Mollicutes|Mollicutes_RF39|Mollicutes_RF39___metagenome|Mollicutes_RF39___metagenome|Mollicutes_RF39___metagenome|b5c5687c2c18cf0e0b360ad1c04eda35	Bacteria|Firmicutes|Clostridia|Clostridiales|Lachnospiraceae|Blautia|87c16896a2c15705f477e6b53ce7f0f5	Bacteria|Firmicutes|Clostridia|Clostridiales|Lachnospiraceae|Tyzzerella_3|Tyzzerella_3___uncultured_bacterium|6ab5b12506ab6b53b311c9674b02cf0c	Bacteria|Firmicutes|Clostridia|Clostridiales|Lachnospiraceae|Blautia|e1315d17b5720bb16ff1cc1d8836157f	Bacteria|Bacteroidetes|Bacteroidia|Bacteroidales|Prevotellaceae|Paraprevotella|Paraprevotella___uncultured_organism|4be6a0236442d9f92a74c9a2f757817d	Bacteria|Firmicutes|Clostridia|Clostridiales|Lachnospiraceae|b8c2db2d7d5f1a2b43c8c42a3046d9e7	Bacteria|Proteobacteria|Gammaproteobacteria|Pseudomonadales|Pseudomonadaceae|Pseudomonas|8226d109a6a632590700f2393a4e57e6	Bacteria|Firmicutes|Erysipelotrichia|Erysipelotrichales|Erysipelotrichaceae|Erysipelotrichaceae_UCG_003|3cd32299e3d11de19d4ad44aea70d815	Bacteria|Proteobacteria|Gammaproteobacteria|Pseudomonadales|Moraxellaceae|Acinetobacter|0c888554a7d0fd0bb1d88802d2909a60	Bacteria|Firmicutes|Clostridia|Clostridiales|Family_XIII|Family_XIII_UCG_001|Family_XIII_UCG_001___uncultured_bacterium|3f62273bf2ed7a7cb782dbced5b0d4a0	Bacteria|Firmicutes|Clostridia|Clostridiales|Ruminococcaceae|GCA_900066225|GCA_900066225___uncultured_bacterium|12fc14391e292b2e3244b6356ead523a	Bacteria|Firmicutes|Negativicutes|Selenomonadales|Veillonellaceae|Dialister|5dbda8fe8b425cbac41cc8ba09bf1682	Bacteria|Firmicutes|Clostridia|Clostridiales|Lachnospiraceae|Butyrivibrio|Butyrivibrio___uncultured_organism|346c4f72b57ed2fa111012b061ecd3d0	Bacteria|Firmicutes|Clostridia|Clostridiales|Ruminococcaceae|Ruminiclostridium|Clostridium_merdae|40e0b4f520556d5a6b5b70216519ac52	Bacteria|Firmicutes|Clostridia|Clostridiales|Lachnospiraceae|_Ruminococcus__torques_group|cdced26cdfd91a25823ae267da265f7f	Bacteria|Firmicutes|Clostridia|Clostridiales|Lachnospiraceae|_Eubacterium__hallii_group|c7ed57fe9aeb9a4b2c4cfed02e25a7ee	Bacteria|Firmicutes|Clostridia|Clostridiales|Clostridiaceae_1|Clostridium_sensu_stricto_1|85b93c658f076700479b166be2c28407	Bacteria|Firmicutes|Clostridia|Clostridiales|Peptostreptococcaceae|Terrisporobacter|63140fe75a14db31030eb700e04a8f34	Bacteria|Firmicutes|Bacilli|Lactobacillales|Lactobacillaceae|Lactobacillus|Lactobacillus_fermentum|9683309ca7785267996c587573986847	Bacteria|Firmicutes|Clostridia|Clostridiales|Ruminococcaceae|Ruminococcaceae_UCG_010|Ruminococcaceae_UCG_010___gut_metagenome|5911a44920cbd889fb47a5cebdc1dc5e	Bacteria|Firmicutes|Clostridia|Clostridiales|Ruminococcaceae|Ruminococcaceae_UCG_010|c76ce8454d4a6586cc9246489c019006	Bacteria|Firmicutes|Clostridia|Clostridiales|Family_XIII|_Eubacterium__nodatum_group|Ihubacter_massiliensis|cf07749edb68d909ebe3ec61f4ffca0f	Bacteria|Firmicutes|Clostridia|Clostridiales|Ruminococcaceae|Ruminococcaceae___uncultured|uncultured_Clostridium_sp_|05a8a27599a7c3633082c9937ea663a8	Bacteria|Proteobacteria|Gammaproteobacteria|Betaproteobacteriales|Burkholderiaceae|Sutterella|Sutterella_sp__YIT_12072|2fe3cc6a4494b782b255ba977989d5fb	Bacteria|Actinobacteria|Coriobacteriia|Coriobacteriales|Coriobacteriales_Incertae_Sedis|Coriobacteriales_Incertae_Sedis___uncultured|28d81d2a24c1debb70b9a3416bbb7ac1	Bacteria|Firmicutes|Clostridia|Clostridiales|Lachnospiraceae|8f2eb7125a7be4fe3b374385fc6d42a5	Bacteria|Bacteroidetes|Bacteroidia|Bacteroidales|Bacteroidaceae|Bacteroides|Bacteroides___gut_metagenome|a25357a4b9b5e434c6b5f848d8b6e27f	Bacteria|Proteobacteria|Gammaproteobacteria|Betaproteobacteriales|Burkholderiaceae|Sutterella|Sutterella_wadsworthensis_HGA0223|768a73894422798d5e498099c7b496aa	Bacteria|Firmicutes|Clostridia|Clostridiales|Ruminococcaceae|Ruminiclostridium|Clostridium_merdae|49d4dc7b6ca93bc833ed65f4f0271601	Bacteria|Firmicutes|Clostridia|Clostridiales|Ruminococcaceae|Angelakisella|Angelakisella___uncultured_bacterium|04ac3b89429c61132a1df8e142b65ebe	Bacteria|Firmicutes|Clostridia|Clostridiales|Clostridiaceae_1|Clostridium_sensu_stricto_1|Clostridium_sp__CL_2|d0fda7c980ee5b885d42cee6aad3dbb0	Bacteria|Proteobacteria|Gammaproteobacteria|Betaproteobacteriales|Burkholderiaceae|Parasutterella|Parasutterella_secunda|c4c09aa292db35cfbbd7b4e1d801acb6	Bacteria|Firmicutes|Clostridia|Clostridiales|Ruminococcaceae|Butyricicoccus|Butyricicoccus___uncultured_organism|abebaab6ef8f1cedc0851b9bb7128a6c	Bacteria|Firmicutes|Clostridia|Clostridiales|Ruminococcaceae|Ruminococcaceae_UCG_005|uncultured_rumen_bacterium|8d11a0dac72181ecbddca1d0bf97f575	Bacteria|Firmicutes|Clostridia|Clostridiales|Lachnospiraceae|_Ruminococcus__gauvreauii_group|5c16d677319ebb1c6acc4a08e509cfed	Bacteria|Firmicutes|Clostridia|Clostridiales|Lachnospiraceae|Anaerostipes|Anaerostipes_butyraticus|7a4826bad301622a3dd0838654c0d3a8	Bacteria|Firmicutes|Clostridia|Clostridiales|Christensenellaceae|Christensenellaceae___uncultured|Christensenellaceae___uncultured___uncultured_bacterium|ddd366cb41b9e8da11df26fbaedf0f68	Bacteria|Firmicutes|Clostridia|Clostridiales|Ruminococcaceae|Ruminococcaceae_UCG_005|Ruminococcaceae_UCG_005___uncultured_organism|685e4e2d234b37b4b07e0c8a50783fa8	Bacteria|Bacteroidetes|Bacteroidia|Bacteroidales|Rikenellaceae|Alistipes|Bacteroides_sp__Smarlab_3302398|27ac0971061c60be8605da20c13bc000	Bacteria|Firmicutes|Clostridia|Clostridiales|Ruminococcaceae|Faecalibacterium|d8adca530f1e5cc0662a9cfb9a5632d4	Bacteria|Firmicutes|Clostridia|Clostridiales|Lachnospiraceae|Agathobacter|00942bc5573fdf275d73ed1613fb17f2	Bacteria|Bacteroidetes|Bacteroidia|Bacteroidales|Marinifilaceae|Butyricimonas|Butyricimonas___uncultured_bacterium|89251e9c42b776d71c5d240e91fd718b	Bacteria|Bacteroidetes|Bacteroidia|Bacteroidales|Bacteroidaceae|Bacteroides|1368c59bcc297b8808441daa8430cbef	Bacteria|Bacteroidetes|Bacteroidia|Bacteroidales|Muribaculaceae|Muribaculaceae___uncultured_organism|Muribaculaceae___uncultured_organism|6bcc639636a5a57007400d134f2d3364	Bacteria|Firmicutes|Erysipelotrichia|Erysipelotrichales|Erysipelotrichaceae|Holdemanella|8564b9dd4370b12782ad487c45dbbf79	Bacteria|Bacteroidetes|Bacteroidia|Bacteroidales|Marinifilaceae|Butyricimonas|Butyricimonas___uncultured_organism|67efa054d376a15bb0dd4e8573b5db5a	Bacteria|Firmicutes|Clostridia|Clostridiales|Ruminococcaceae|Ruminiclostridium_5|6a19b5edb3e4756bb9b2543ec629632b	Bacteria|Firmicutes|Bacilli|Lactobacillales|Lactobacillaceae|Lactobacillus|Lactobacillus_murinus|b40613d0fe92ddb3af4f9eb0d2f7b13c	Bacteria|Firmicutes|Clostridia|Clostridiales|Christensenellaceae|Christensenellaceae_R_7_group|a958c52f90ac61393a21415f8f1e6c2c	Bacteria|Firmicutes|Clostridia|Clostridiales|Ruminococcaceae|Faecalibacterium|943ef913cb0e24b3638d85fc9c1dbfc4	Bacteria|Firmicutes|Clostridia|Clostridiales|Lachnospiraceae|Lachnoclostridium|21d1deb851c8c1cda676c8b6d59a1f2e	Bacteria|Firmicutes|Clostridia|Clostridiales|Lachnospiraceae|Blautia|c8f85fa541c6f78b33d3c82f50d02c9b	Bacteria|Firmicutes|Clostridia|Clostridiales|Peptostreptococcaceae|Romboutsia|775e61535d101e1f99e265d89e3e3b15	Bacteria|Firmicutes|Clostridia|Clostridiales|Lachnospiraceae|Blautia|06faf7946792bf75a3a216746d1c213b	Bacteria|Firmicutes|Clostridia|Clostridiales|Christensenellaceae|Catabacter|265158d62e3d44576f52c2fbe65495e9	Bacteria|Firmicutes|Erysipelotrichia|Erysipelotrichales|Erysipelotrichaceae|Holdemania|Holdemania___uncultured_bacterium|4c68dd93c813ff75ecf616c83401e3eb	Bacteria|Firmicutes|Clostridia|Clostridiales|Ruminococcaceae|Oscillospira|Oscillospira___uncultured_organism|d399990eb18130a7dc344b90834e5ae4	Bacteria|Firmicutes|Clostridia|Clostridiales|Lachnospiraceae|Howardella|26fecd4bd663b34dbaf344ecebf45aaf	Bacteria|Firmicutes|Erysipelotrichia|Erysipelotrichales|Erysipelotrichaceae|Erysipelatoclostridium|Massiliomicrobiota_timonensis|8ff3cecd6c339ea4fc2e7ad7df3f6d4b	Bacteria|Firmicutes|Clostridia|DTU014|DTU014___uncultured_bacterium|DTU014___uncultured_bacterium|DTU014___uncultured_bacterium|5d5c431e433cfe71d0ecae61e5343ccf	Bacteria|Firmicutes|Clostridia|Clostridiales|Peptococcaceae|Peptococcus|Peptococcus___uncultured_bacterium|6c528812f602492202a6b30030280f58	Bacteria|Bacteroidetes|Bacteroidia|Bacteroidales|Bacteroidaceae|Bacteroides|35ea642f3065f683522f14a9ca52bf30	Bacteria|Firmicutes|Clostridia|Clostridiales|Lachnospiraceae|Roseburia|0ab41d0dc710a13c299b0ee58644c1d6	Bacteria|Firmicutes|Clostridia|Clostridiales|Clostridiaceae_1|Clostridium_sensu_stricto_1|Clostridium_sp__ND2|0d415291dbf63e06a3641c68eeba5481	Bacteria|Firmicutes|Clostridia|Clostridiales|Ruminococcaceae|Ruminococcaceae_UCG_014|116a53ee040cb78a033f768cd24e9511	Bacteria|Firmicutes|Negativicutes|Selenomonadales|Veillonellaceae|Veillonella|8a18fa6ebec75cf59cf6eaf0a74e53af	Bacteria|Firmicutes|Clostridia|Clostridiales|Christensenellaceae|Christensenellaceae_R_7_group|edba9da6897e28678e00b3ef111cf438	Bacteria|Firmicutes|Clostridia|Clostridiales|Ruminococcaceae|Butyricicoccus|f11eefe9136ee58941f56c64e31567d2	Bacteria|Bacteroidetes|Bacteroidia|Bacteroidales|Marinifilaceae|Butyricimonas|a4e4575ef3a8b509995b19c8fb48ce9f	Bacteria|Firmicutes|Clostridia|Clostridiales|Lachnospiraceae|e330b89656d717f5bfe5e3ee0b77c3c3	Bacteria|Firmicutes|Clostridia|Clostridiales|Lachnospiraceae|Anaerostipes|Anaerostipes_butyraticus|abbec3f8e271c0d0acc671980f3ea4d8	Bacteria|Bacteroidetes|Bacteroidia|Bacteroidales|Bacteroidaceae|Bacteroides|108e4448243a6c53334d6cb912ad8f3b	Bacteria|Firmicutes|Clostridia|Clostridiales|Clostridiaceae_1|Clostridium_sensu_stricto_1|69d49a30b31dca2ceca2ce4fcd76c0ac	Bacteria|Firmicutes|Clostridia|Clostridiales|Lachnospiraceae|_Eubacterium__hallii_group|_Eubacterium__hallii_group___uncultured_organism|aba2da1115ce643a7e182af2d79c0f0e	Bacteria|Firmicutes|Clostridia|Clostridiales|Lachnospiraceae|Lachnospiraceae_UCG_001|Lachnospiraceae_UCG_001___metagenome|8f1fe472b06e51ad2f18c2ae44903dc8	Bacteria|Proteobacteria|Gammaproteobacteria|Enterobacteriales|Enterobacteriaceae|cf10b1b24a8f8d955229ed22548ea913	Bacteria|Firmicutes|Bacilli|Bacillales|Paenibacillaceae|Paenibacillus|Paenibacillus_taiwanensis|980a8ee745feaf15113a39ba00d37eb6	Bacteria|Firmicutes|Erysipelotrichia|Erysipelotrichales|Erysipelotrichaceae|_Clostridium__innocuum_group|181521787fb2b8e2b3b07b03f409b7b1	Bacteria|Firmicutes|Clostridia|Clostridiales|Family_XI|Anaerococcus|Anaerococcus_rubiinfantis|6593d767b4c24c5811c30771e5a133a6	Bacteria|Firmicutes|Clostridia|Clostridiales|Lachnospiraceae|_Eubacterium__hallii_group|_Eubacterium__hallii_group___uncultured_organism|bbdcf43a5b0798c4716145fb6e83196f	Bacteria|Firmicutes|Clostridia|Clostridiales|Ruminococcaceae|Ruminococcaceae___uncultured|Ruminococcaceae___uncultured___human_gut_metagenome|60a24d50d5ea8b7eb536efaaa61b0a20	Bacteria|Firmicutes|Clostridia|Clostridiales|Ruminococcaceae|Ruminococcaceae_UCG_010|Ruminococcaceae_UCG_010___uncultured_bacterium|22dfb7fa85cfecfb06e7da2cf0db7ef9	Bacteria|Firmicutes|Clostridia|Clostridiales|Peptostreptococcaceae|Terrisporobacter|0d0780899033061a6d1fa4cf3b54b74c	Bacteria|Firmicutes|Clostridia|Clostridiales|Ruminococcaceae|Ruminococcaceae_UCG_014|31f4bcd5c1ac68e00fcc266082ad3377	Bacteria|Firmicutes|Clostridia|Clostridiales|Lachnospiraceae|_Ruminococcus__torques_group|677d23398f6f850e41ab2cd99550553d	Bacteria|Firmicutes|Clostridia|Clostridiales|Lachnospiraceae|_Ruminococcus__gauvreauii_group|uncultured_Clostridiales_bacterium|31cca91db7120759f3bfce31a8510088	Bacteria|Firmicutes|Clostridia|Clostridiales|Lachnospiraceae|Tyzzerella_4|53ca1ac54996e01dbef9a39fed8aa6da	Bacteria|Firmicutes|Clostridia|Clostridiales|Ruminococcaceae|Ruminococcaceae_NK4A214_group|Ruminococcaceae_NK4A214_group___uncultured_organism|48958be89799af349f24b9973feecdc6	Bacteria|Firmicutes|Clostridia|Clostridiales|Lachnospiraceae|Blautia|973237720a44d682ec20ac83b0feae48	Bacteria|Firmicutes|Clostridia|Clostridiales|Defluviitaleaceae|Defluviitaleaceae_UCG_011|Defluviitaleaceae_UCG_011___uncultured_bacterium|1d3f074fba6ec4adf85b8a53b57c8bc2	Bacteria|Firmicutes|Clostridia|Clostridiales|Ruminococcaceae|ff8134719accd6e7904a67c2f0286f0a	Bacteria|Bacteroidetes|Bacteroidia|Bacteroidales|Bacteroidaceae|Bacteroides|b3a6acbefaa00445fd73541046c07b02	Bacteria|Firmicutes|Negativicutes|Selenomonadales|Acidaminococcaceae|Phascolarctobacterium|uncultured_Veillonellaceae_bacterium|3f3dbcb1384d52bd5fd5525f7b065082	Bacteria|Firmicutes|Clostridia|Clostridiales|Lachnospiraceae|CAG_56|CAG_56___uncultured_bacterium|e04d4bede2437d821acfab7c3e4d6271	Bacteria|Firmicutes|Clostridia|Clostridiales|Ruminococcaceae|Subdoligranulum|1f93eed1c1078f4baaf834b30d202bb3	Bacteria|Firmicutes|Clostridia|Clostridiales|Ruminococcaceae|Faecalibacterium|Faecalibacterium___metagenome|be2f043fd2e64a418027003e3e943bff	Bacteria|Firmicutes|Clostridia|Clostridiales|Christensenellaceae|Christensenellaceae_R_7_group|uncultured_prokaryote|c6d5a9177fea828e3914273b6fa39b85	Bacteria|Firmicutes|Erysipelotrichia|Erysipelotrichales|Erysipelotrichaceae|Holdemanella|92af0e885a1d4e4e2520bc4c9e4ef4af	Bacteria|Firmicutes|Clostridia|Clostridiales|Lachnospiraceae|Lachnospira|Lachnospira___gut_metagenome|8371fda0cf7f0055eb207d576dab6690	Bacteria|Firmicutes|Clostridia|Clostridiales|Lachnospiraceae|Tyzzerella_3|_Clostridium__piliforme__Tyzzer_s_bacillus_|e596fe17d85432ac0881ee6d404eb79b	Bacteria|Bacteroidetes|Bacteroidia|Bacteroidales|Rikenellaceae|Rikenellaceae_RC9_gut_group|6a9f326d3e57765643f132e7003c72f5	Bacteria|Firmicutes|Clostridia|Clostridiales|Ruminococcaceae|Oscillibacter|85e625e2b5cfbcae030ef2f89128e3d8	Bacteria|Firmicutes|Clostridia|Clostridiales|Lachnospiraceae|fdfe00763bb7a8c7fc7350d631fbff25	Bacteria|Firmicutes|Clostridia|Clostridiales|Ruminococcaceae|Caproiciproducens|Caproiciproducens___uncultured_bacterium|f647073d9d2bfd59ec6eb5f164748f96	Bacteria|Actinobacteria|Coriobacteriia|Coriobacteriales|Atopobiaceae|Olsenella|bacterium_OL_1|0228a1d67a5238c57c3cf8907586cd2c	Bacteria|Firmicutes|Erysipelotrichia|Erysipelotrichales|Erysipelotrichaceae|Holdemanella|Holdemanella___uncultured_bacterium|edc951c9ecdce24a0a5ddc1f5a854b24	Bacteria|Bacteroidetes|Bacteroidia|Bacteroidales|Rikenellaceae|Alistipes|b044cdeb82ddf5cc365882d4e89aff4a	Bacteria|Firmicutes|Clostridia|Clostridiales|Lachnospiraceae|7b775b7ceda7fb08a828389b4612bb36	Bacteria|Firmicutes|Clostridia|Clostridiales|Ruminococcaceae|Flavonifractor|af20e650cf47f7ff1a812ab7b85342ca	Bacteria|Firmicutes|Clostridia|Clostridiales|Lachnospiraceae|Blautia|3a9fed592428ab2fb5b3d90a49cd5073	Bacteria|Firmicutes|Clostridia|Clostridiales|Lachnospiraceae|_Eubacterium__hallii_group|b4b92bb453f6005fbb91d81cadca29e4	Bacteria|Fusobacteria|Fusobacteriia|Fusobacteriales|Fusobacteriaceae|Fusobacterium|bb0f8193ab68ddc3f3b3b38ae4b4da77	Bacteria|Firmicutes|Bacilli|Bacillales|Paenibacillaceae|Paenibacillus|d874424a74a1a8b3d9e679fbaa0df947	Bacteria|Firmicutes|Clostridia|Clostridiales|Ruminococcaceae|Ruminiclostridium_5|050442dbf72cb2d5d2f389b5ee56cb36	Bacteria|Firmicutes|Clostridia|Clostridiales|Ruminococcaceae|Butyricicoccus|8b4bb7e100b7f55e0a855b61ff561ec5	Bacteria|Firmicutes|Clostridia|Clostridiales|Christensenellaceae|Christensenellaceae_R_7_group|d98ab114d520c6fefe691334b6fe43bc	Bacteria|Firmicutes|Clostridia|Clostridiales|Ruminococcaceae|Faecalibacterium|Faecalibacterium___metagenome|4dd8e10858776c50b6b4fd0a10d2e5cb	Bacteria|Firmicutes|Clostridia|Clostridiales|Ruminococcaceae|Ruminococcaceae_UCG_010|Ruminococcaceae_UCG_010___metagenome|abdf91ff20ac88c03491da33d038f94c	Bacteria|Firmicutes|Clostridia|Clostridiales|Ruminococcaceae|Subdoligranulum|c5943719f66cae1a280d98806b57fc21	Bacteria|Bacteroidetes|Bacteroidia|Bacteroidales|Bacteroidaceae|Bacteroides|adcaf62b22c34a183776b907607a53e8	Bacteria|Actinobacteria|Coriobacteriia|Coriobacteriales|Atopobiaceae|Olsenella|f15406582b4916d7294cbb8b11fc870c	Bacteria|Firmicutes|Clostridia|Clostridiales|Christensenellaceae|Christensenellaceae_R_7_group|9a3cf86a941227d9635a76fdad048132	Bacteria|Firmicutes|Erysipelotrichia|Erysipelotrichales|Erysipelotrichaceae|Erysipelotrichaceae___uncultured|Clostridiales_bacterium_60_7e|3939a84e4fb4ece225860a93ccf407c0	Bacteria|Firmicutes|Clostridia|Clostridiales|Ruminococcaceae|Ruminococcus_1|Ruminococcus_1___metagenome|b4f784a0442aa2ce12f2593d0a99f95a	Bacteria|Firmicutes|Bacilli|Bacillales|Bacillaceae|Bacillus|93ead2da5ef6a68a6b80037502f9f1c7	Bacteria|Firmicutes|Clostridia|Clostridiales|Ruminococcaceae|Pseudoflavonifractor|Pseudoflavonifractor___uncultured_bacterium|a3f97b5aa8de7758b3a0c0e60e9307ac	Bacteria|Firmicutes|Clostridia|Clostridiales|Ruminococcaceae|Ruminococcaceae_NK4A214_group|bc4e0b5bf5fc447ee602ddcb4090541b	Bacteria|Firmicutes|Clostridia|Clostridiales|Family_XIII|Family_XIII_AD3011_group|Family_XIII_AD3011_group___metagenome|5768faf95a3271d980fcbdbb630c6384	Bacteria|Firmicutes|Clostridia|Clostridiales|Christensenellaceae|Christensenellaceae_R_7_group|Clostridiales_bacterium_Marseille_P2846|750c44eaebee11f2993fddc8bd13590c	Bacteria|Firmicutes|Clostridia|Clostridiales|Christensenellaceae|Christensenella|Christensenella_minuta|eca47f8fa97ee1bd865e646272ac7a89	Bacteria|Bacteroidetes|Bacteroidia|Bacteroidales|Bacteroidaceae|Bacteroides|889a25f42d3258108ad7711e095ce38c	Bacteria|Firmicutes|Clostridia|Clostridiales|Ruminococcaceae|Ruminococcaceae_UCG_014|uncultured_Acetivibrio_sp_|67fd3ec2ade389ab9b6bf00201652826	Bacteria|Firmicutes|Erysipelotrichia|Erysipelotrichales|Erysipelotrichaceae|Holdemanella|e27aee6d55db816865e8af1d1876f266	Bacteria|Bacteroidetes|Bacteroidia|Bacteroidales|Prevotellaceae|Prevotella_9|79ac10240f54c8b8e2edfcbace3f8438	Bacteria|Firmicutes|Bacilli|Bacillales|Bacillaceae|Bacillus|76bcf08e15c3c7cf956151ad7c16313a	Bacteria|Firmicutes|Negativicutes|Selenomonadales|Veillonellaceae|Megasphaera|66aeea8b8073645e5c2dd7b533e83e0b	Bacteria|Firmicutes|Erysipelotrichia|Erysipelotrichales|Erysipelotrichaceae|Erysipelotrichaceae_UCG_003|d02b0c5ffa56a7a65c490e9c0cfd6b65	Bacteria|Firmicutes|Negativicutes|Selenomonadales|Veillonellaceae|Dialister|6a8a87976df7018d950df726854de7ff	Bacteria|Firmicutes|Negativicutes|Selenomonadales|Veillonellaceae|Allisonella|Allisonella___uncultured_bacterium|c4f6b3db31f5a64c9bfff3a66431b587	Bacteria|Lentisphaerae|Lentisphaeria|Victivallales|Victivallaceae|uncultured_rumen_bacterium|uncultured_rumen_bacterium|a2bd1a94f023a79622060e9c1a623526	Bacteria|Firmicutes|Erysipelotrichia|Erysipelotrichales|Erysipelotrichaceae|Catenibacterium|7da331e1b71de575a65ea0fffb145e0d	Bacteria|Firmicutes|Erysipelotrichia|Erysipelotrichales|Erysipelotrichaceae|Faecalitalea|Faecalitalea___unidentified|f5b5fd9a60ab3f880a018a40edd9a565	Bacteria|Firmicutes|Clostridia|Clostridiales|Lachnospiraceae|Lachnoclostridium|Lachnoclostridium___human_gut_metagenome|d0a59678def12d2d9af46feb77c5dfd7	Bacteria|Actinobacteria|Coriobacteriia|Coriobacteriales|Coriobacteriales_Incertae_Sedis|Coriobacteriales_Incertae_Sedis___uncultured|Coriobacteriales_Incertae_Sedis___uncultured___uncultured_organism|fc377a8c1e7ad47fedfd39d883381b31	Bacteria|Firmicutes|Clostridia|Clostridiales|Lachnospiraceae|Coprococcus_3|8e0780badc67507d3dda4f06c83cb8b1	Bacteria|Firmicutes|Clostridia|Clostridiales|Ruminococcaceae|Ruminiclostridium_1|Ruminiclostridium_1___uncultured_organism|d88c6b0803cbd7be62b2ac996736a417	Bacteria|Firmicutes|Clostridia|Clostridiales|Lachnospiraceae|Blautia|e7449166fb1d996746af1b93680fc4bc	Bacteria|Firmicutes|Clostridia|Clostridiales|Ruminococcaceae|Ruminiclostridium_9|Colidextribacter_massiliensis|b134f8204d5b5a611cf62548daf99682	Bacteria|Actinobacteria|Coriobacteriia|Coriobacteriales|Eggerthellaceae|9689bdff6b02949c7b603bba40efd47b	Bacteria|Bacteroidetes|Bacteroidia|Bacteroidales|Marinifilaceae|Odoribacter|31e006d55a2b4f41d66e298826b8550a	Bacteria|Firmicutes|Clostridia|Clostridiales|Lachnospiraceae|_Eubacterium__xylanophilum_group|_Eubacterium__xylanophilum_group___uncultured_bacterium|ae75f23ecb6753cddf7a0adc79d9b737	Bacteria|Firmicutes|Clostridia|Clostridiales|Ruminococcaceae|Faecalibacterium|85b9a643c51a87006fe366d454585166	Bacteria|Firmicutes|Clostridia|Clostridiales|Ruminococcaceae|_Eubacterium__coprostanoligenes_group|Clostridiales_bacterium_42_27|68d789668466a61fbc69431282a9da7e	Bacteria|Firmicutes|Clostridia|Clostridiales|Lachnospiraceae|GCA_900066755|ae12e5d8928ece81e193821d3eb9d903	Bacteria|Proteobacteria|Deltaproteobacteria|Desulfovibrionales|Desulfovibrionaceae|Desulfovibrio|Desulfovibrio_desulfuricans|7be7a8c17eb311a1781ef52d329196a2	Bacteria|Firmicutes|Clostridia|Clostridiales|Ruminococcaceae|Ruminococcaceae_UCG_014|Ruminococcaceae_UCG_014___gut_metagenome|7aa2b4a69fdde2fb17cc71b641e2a11f	Bacteria|Firmicutes|Negativicutes|Selenomonadales|Acidaminococcaceae|Phascolarctobacterium|2cc76d7f4b712420f258ce2c8fb27402	Bacteria|Firmicutes|Clostridia|Clostridiales|Lachnospiraceae|Anaerostipes|de29785f3ec7c2b8d8ca42f3d97e3cfa	Bacteria|Firmicutes|Erysipelotrichia|Erysipelotrichales|Erysipelotrichaceae|Erysipelotrichaceae_UCG_003|0cbef3945809d9becc1a159f9d9ff9d6	Bacteria|Firmicutes|Clostridia|Clostridiales|Lachnospiraceae|_Ruminococcus__gauvreauii_group|_Ruminococcus__gauvreauii_group___uncultured_organism|f9236d600b014599b18d15ebc5edc319	Bacteria|Firmicutes|Clostridia|Clostridiales|Lachnospiraceae|_Ruminococcus__torques_group|ffe7c9ed0cf10e73dd71999edbc155b1	Bacteria|Firmicutes|Clostridia|Clostridiales|Ruminococcaceae|Faecalibacterium|Faecalibacterium___gut_metagenome|ff706d27a10b6e8be3e8c9e1898eee19	Bacteria|Firmicutes|Clostridia|Clostridiales|Lachnospiraceae|Anaerostipes|747e64a12586fd34ed6b226e14bddd76	Bacteria|Firmicutes|Clostridia|Clostridiales|Lachnospiraceae|Lachnoclostridium|ae3448cdc9901b2a88d691737d486c84	Bacteria|Bacteroidetes|Bacteroidia|Bacteroidales|Marinifilaceae|Butyricimonas|55605ff9777203b068009f42a77974d9	Bacteria|Bacteroidetes|Bacteroidia|Bacteroidales|Bacteroidales___uncultured|Bacteroidales___uncultured___uncultured_bacterium|Bacteroidales___uncultured___uncultured_bacterium|cd245dc1940ce6d753829593f740589a	Bacteria|Firmicutes|Clostridia|Clostridiales|Peptostreptococcaceae|Intestinibacter|Intestinibacter___uncultured_bacterium|d83a26d1d0bfe432de0ee90b7574e87a	Bacteria|Firmicutes|Clostridia|Clostridiales|Lachnospiraceae|_Eubacterium__hallii_group|_Eubacterium__hallii_group___uncultured_organism|399794c066a358ca8ddd415b5ae6602e	Bacteria|Firmicutes|Clostridia|Clostridiales|Lachnospiraceae|_Ruminococcus__torques_group|_Ruminococcus__torques_group___metagenome|d4b9bd0dea9cfae549f8914ac8d0ffe4	Bacteria|Proteobacteria|Gammaproteobacteria|Enterobacteriales|Enterobacteriaceae|a063e83fabc732239bd93d0b41d125a7	Bacteria|Firmicutes|Bacilli|Bacillales|Staphylococcaceae|Staphylococcus|c91a518f16dc93323b0953aa9bb32a48	Bacteria|Proteobacteria|Gammaproteobacteria|Enterobacteriales|Enterobacteriaceae|59fbf458948658fa536edc72cea361ff	Bacteria|Proteobacteria|Gammaproteobacteria|Enterobacteriales|Enterobacteriaceae|4c20209dc80a571400b83e5e48ffde0e	Bacteria|Bacteroidetes|Bacteroidia|Bacteroidales|Muribaculaceae|Muribaculaceae___metagenome|Muribaculaceae___metagenome|2e6f752317c9db900e4d5c5322f90e13	Bacteria|Firmicutes|Clostridia|Clostridiales|Lachnospiraceae|_Ruminococcus__torques_group|Ruminococcus_sp__AT10|5235bbe1ed154483772ceaa812987e04	Bacteria|Firmicutes|Clostridia|Clostridiales|Family_XI|Peptoniphilus|cad3a84aba13b9cbbe13f2ce46bff380	Bacteria|Firmicutes|Erysipelotrichia|Erysipelotrichales|Erysipelotrichaceae|Holdemanella|9265110ec7c94d35719e612bcdaa31ce	Bacteria|Firmicutes|Clostridia|Clostridiales|Peptococcaceae|a160789b61cbfda8aae07a7c14f8e39e	Bacteria|Firmicutes|Clostridia|Clostridiales|Ruminococcaceae|Oscillibacter|Oscillibacter___uncultured_bacterium|210e53a2162c0fe6c1524ab1cbb1d3ef	Bacteria|Proteobacteria|Gammaproteobacteria|Betaproteobacteriales|Burkholderiaceae|Parasutterella|Parasutterella___uncultured_organism|fcf27e749a5d3388b1853ec60ca18960	Bacteria|Firmicutes|Clostridia|Clostridiales|Lachnospiraceae|Blautia|a1c25e7f648de99f0f08e6fef245a961	Bacteria|Bacteroidetes|Bacteroidia|Bacteroidales|Bacteroidaceae|Bacteroides|a535c1c5192baa2fe41ede4bafef9505	Bacteria|Proteobacteria|Gammaproteobacteria|Enterobacteriales|Enterobacteriaceae|9c0dddfe3e1354bc225cf48a759bcf49	Bacteria|Firmicutes|Clostridia|Clostridiales|Lachnospiraceae|Lachnoclostridium|ec2789265d3eaecc29764630b38f0522	Bacteria|Firmicutes|Clostridia|Clostridiales|Lachnospiraceae|_Ruminococcus__torques_group|uncultured_Clostridiales_bacterium|9dfc2158b59f7a0097f82f09c44227f1	Bacteria|Bacteroidetes|Bacteroidia|Bacteroidales|Prevotellaceae|Prevotella_2|Prevotella_2___uncultured_organism|b614ec8fc7b30ba8047c12676027b479	Bacteria|Firmicutes|Clostridia|Clostridiales|Ruminococcaceae|d2c57cbdeb5873f12dfcb097c2093af6	Bacteria|Firmicutes|Clostridia|Clostridiales|Clostridiaceae_1|Clostridium_sensu_stricto_1|9f4d444f49c06b19a8ec4c7f0c96d66a	Bacteria|Actinobacteria|Actinobacteria|Bifidobacteriales|Bifidobacteriaceae|Bifidobacterium|da634f44aa751f573158756b5eb14e9d	Bacteria|Firmicutes|Clostridia|Clostridiales|Lachnospiraceae|Hungatella|f7e7b64d0f47bed27cccf2241db92521	Bacteria|Bacteroidetes|Bacteroidia|Bacteroidales|Tannerellaceae|Parabacteroides|Parabacteroides___gut_metagenome|407ccc62e02949de37ed69d44c64e1e7	Bacteria|Actinobacteria|Coriobacteriia|Coriobacteriales|Coriobacteriaceae|Collinsella|ee56deca86bc6e4f24bf6b6dc8440bac	Bacteria|Firmicutes|Clostridia|Clostridiales|Ruminococcaceae|Subdoligranulum|5d5c83c9b803c0223548ae2deacbc234	Bacteria|Firmicutes|Clostridia|Clostridiales|Ruminococcaceae|Faecalibacterium|a2c9b9dea7adc2134f1beed2fadba980	Bacteria|Firmicutes|Clostridia|Clostridiales|Peptostreptococcaceae|Romboutsia|fde4741e46337904d21af64214a4688a	Bacteria|Firmicutes|Clostridia|Clostridiales|Lachnospiraceae|Lachnospiraceae_NK4A136_group|82a201a00459f95c68f806760ffa4925	Bacteria|Proteobacteria|Gammaproteobacteria|Enterobacteriales|Enterobacteriaceae|b94071a0967d94a45991270ea90ae47f	Bacteria|Firmicutes|Clostridia|Clostridiales|Ruminococcaceae|Faecalibacterium|aa1ecc32efd243123a27014e9cc5d18a	Bacteria|Firmicutes|Clostridia|Clostridiales|Lachnospiraceae|Dorea|bf952ca44b595eb931a05f54e7a34067	Bacteria|Firmicutes|Clostridia|Clostridiales|Ruminococcaceae|c751a751d56d88a1373c69e02690354f	Bacteria|Verrucomicrobia|Verrucomicrobiae|Opitutales|Puniceicoccaceae|Puniceicoccaceae___uncultured|Puniceicoccaceae___uncultured___uncultured_bacterium|307607bd7c542ad53d2759fc498c4d78	Bacteria|Firmicutes|Clostridia|Clostridiales|Ruminococcaceae|Butyricicoccus|a9ab530b05e845ac99d9e1806837d647	Bacteria|Firmicutes|Bacilli|Lactobacillales|Streptococcaceae|Streptococcus|Streptococcus_agalactiae|1573a16e5b4b20a0f298af655040d2ff	Bacteria|Firmicutes|Clostridia|Clostridiales|Family_XIII|_Eubacterium__nodatum_group|_Eubacterium__nodatum_group___uncultured_organism|b82c6ca21ccdb9f807d3da940b16ab55	Bacteria|Actinobacteria|Coriobacteriia|Coriobacteriales|Coriobacteriales_Incertae_Sedis|Coriobacteriales_Incertae_Sedis___uncultured|Coriobacteriales_Incertae_Sedis___uncultured___uncultured_organism|d8b57a08eaca9075f98056426813d3b0	Bacteria|Firmicutes|Clostridia|Clostridiales|Ruminococcaceae|Ruminococcaceae_UCG_013|Ruminococcaceae_UCG_013___uncultured_bacterium|5ec45c9a7386def0d8bd4c5c54234da2	Bacteria|Bacteroidetes|Bacteroidia|Bacteroidales|Prevotellaceae|Paraprevotella|Paraprevotella___metagenome|e04e2ce7a1476c4d14ff8b23653018cb	Bacteria|Firmicutes|Clostridia|Clostridiales|Peptococcaceae|Dehalobacterium|5fcc1b21e50dc38dad6c143fe132dc0c	Bacteria|Firmicutes|Clostridia|Clostridiales|Ruminococcaceae|Faecalibacterium|1780dbc4e9e8da05efa5ce7dc861e3ab	Bacteria|Firmicutes|Clostridia|Clostridiales|Christensenellaceae|Christensenellaceae_R_7_group|8676021148f090dbbf167ab558d34a3a	Bacteria|Bacteroidetes|Bacteroidia|Bacteroidales|Marinifilaceae|Butyricimonas|uncultured_Bacteroidetes_bacterium|eafc00babc96e2b85c0f501ce1906d65	Bacteria|Firmicutes|Erysipelotrichia|Erysipelotrichales|Erysipelotrichaceae|Erysipelotrichaceae_UCG_003|78026e8c265bf05e07621a499b393a16	Bacteria|Firmicutes|Clostridia|Clostridiales|Ruminococcaceae|Faecalibacterium|47e588b01a0e71f54de618840c8d28fb	Bacteria|Firmicutes|Clostridia|Clostridiales|Lachnospiraceae|Agathobacter|c5b10700fbffd6fdcf8ef5e0af329ecd	Bacteria|Firmicutes|Clostridia|Clostridiales|Lachnospiraceae|_Eubacterium__hallii_group|_Eubacterium__hallii_group___uncultured_organism|4a6c5928d3d231935e584e4520ae907a	Bacteria|Firmicutes|Clostridia|Clostridiales|Lachnospiraceae|Lachnoclostridium|2ce8863a6c28e480b54d4457c886c3fe	Bacteria|Firmicutes|Clostridia|Clostridiales|Lachnospiraceae|Lachnospiraceae_UCG_001|Lachnospiraceae_UCG_001___metagenome|64ca456bff26aa1a40abe430edaee592	Bacteria|Firmicutes|Clostridia|Clostridiales|Christensenellaceae|Catabacter|Christensenella_massiliensis|06639f8eb130e0b8d92c721ed76c92d3	Bacteria|Firmicutes|Clostridia|Clostridiales|Ruminococcaceae|Ruminiclostridium_9|Colidextribacter_massiliensis|a6eafc8df8b5dbe688e292fd7c4092a2	Bacteria|Firmicutes|Clostridia|Clostridiales|Ruminococcaceae|Ruminococcaceae_UCG_010|Ruminococcaceae_UCG_010___uncultured_organism|68d7049f4016ebc9fd38798f679fda05	Bacteria|Firmicutes|Clostridia|Clostridiales|Lachnospiraceae|_Ruminococcus__torques_group|Ruminococcus_lactaris_CC59_002D|7c57237bc88acc0f2d63f0e41cf41556	Bacteria|Firmicutes|Clostridia|Clostridiales|Lachnospiraceae|Lachnospiraceae_UCG_008|Lachnospiraceae_UCG_008___metagenome|4ff91115a6a2874f0f3835a929a8b8a9	Bacteria|Firmicutes|Clostridia|Clostridiales|Clostridiales_vadinBB60_group|da72fe27e59ac4ef562d9ba1a77b4a7e	Bacteria|Firmicutes|Clostridia|Clostridiales|Ruminococcaceae|Ruminococcaceae_UCG_005|94b7ef86c7c9cb646e6710ebcf3a1f9d	Bacteria|Proteobacteria|Gammaproteobacteria|Betaproteobacteriales|Burkholderiaceae|Sutterella|ddecb5283d4f79de8efa5516f06eafa1	Bacteria|Bacteroidetes|Bacteroidia|Bacteroidales|Bacteroidaceae|Bacteroides|bacterium_NLAE_zl_H46|a642d2fb58e15b2d5d72f0677ad15dc5	Bacteria|Firmicutes|Clostridia|Clostridiales|Peptostreptococcaceae|Romboutsia|d5d2ee0e0188e8f545ec477e76a74690	Bacteria|Firmicutes|Clostridia|Clostridiales|Ruminococcaceae|Ruminiclostridium_5|97067475663f5a178dae0ec138183a7f	Bacteria|Firmicutes|Clostridia|Clostridiales|Lachnospiraceae|Blautia|26b4b6033712dc91ab3e06084df05029	Bacteria|Firmicutes|Clostridia|Clostridiales|Lachnospiraceae|Dorea|978d4f4b25daa5e4968e721c218411e6	Bacteria|Firmicutes|Bacilli|Lactobacillales|Enterococcaceae|Enterococcus|b1ca4f004775f7bb343f1b5ab176bd9b	Bacteria|Firmicutes|Clostridia|Clostridiales|Lachnospiraceae|Dorea|95f890fadc4a2cb213f96d98494580af	Bacteria|Firmicutes|Clostridia|Clostridiales|Lachnospiraceae|Blautia|944fd1d99acb505790628d2461ee456a	Bacteria|Actinobacteria|Actinobacteria|Micrococcales|Dermabacteraceae|Dermabacter|79b507404eb4ffecb7526bc00495acbd	Bacteria|Firmicutes|Clostridia|Clostridiales|Lachnospiraceae|Tyzzerella_3|5eb400767cebdd453833e18b7aae0227	Bacteria|Firmicutes|Clostridia|Clostridiales|Ruminococcaceae|Ruminococcaceae_UCG_010|2db730f9230835d69b9de61bf893fd39	Bacteria|Firmicutes|Clostridia|Clostridiales|Lachnospiraceae|Hungatella|cbe97388cb1dd5df695356932f05b319	Bacteria|Firmicutes|Clostridia|Clostridiales|Lachnospiraceae|_Eubacterium__hallii_group|0b44048d4269b9f5a37061a98f18f89a	Bacteria|Firmicutes|Clostridia|Clostridiales|Ruminococcaceae|Ruminococcaceae_UCG_014|uncultured_Ruminococcaceae_bacterium|5b2e02b3e2db0f30f95e10a13e0b26c8	Bacteria|Firmicutes|Clostridia|Clostridiales|Lachnospiraceae|Marvinbryantia|Marvinbryantia___uncultured_organism|a023edc46b0a0daae409fa1dd699598c	Bacteria|Proteobacteria|Deltaproteobacteria|Desulfovibrionales|Desulfovibrionaceae|Bilophila|264989ffb1cbe45759ffc42441449e76	Bacteria|Bacteroidetes|Bacteroidia|Bacteroidales|Prevotellaceae|Alloprevotella|Prevotellamassilia_timonensis|c9d381b00e6bb40beeaa84a9016ba65d	Bacteria|Firmicutes|Clostridia|Clostridiales|Ruminococcaceae|Subdoligranulum|29f72dc5ad02585b8d5d927b62566b62	Bacteria|Actinobacteria|Coriobacteriia|Coriobacteriales|Eggerthellaceae|Eggerthella|6c0b5734c47a2ba587552d26facd45c2	Bacteria|Firmicutes|Clostridia|Clostridiales|Lachnospiraceae|Sellimonas|uncultured_Firmicutes_bacterium|431f40a55074aff742c329df9464685c	Bacteria|Actinobacteria|Coriobacteriia|Coriobacteriales|Eggerthellaceae|Eggerthella|uncultured_Gordonibacter_sp_|e58c6458f2e05e98ac0c7bda2d9e72bc	Bacteria|Firmicutes|Clostridia|Clostridiales|Lachnospiraceae|Anaerostipes|0014e5c77bc26a15a8351d1493ae8b33	Bacteria|Firmicutes|Clostridia|Clostridiales|b37115e55bc7b7ba746b75fc21899bda	Bacteria|Firmicutes|Clostridia|Clostridiales|Lachnospiraceae|9c5cb0b45c2276ac4cedf71bf0c7c1ab	Bacteria|Firmicutes|Clostridia|Clostridiales|Ruminococcaceae|Ruminococcaceae_UCG_003|Ruminococcaceae_UCG_003___metagenome|0c568f93829a7bb9395250d67ac3a0cf	Bacteria|Bacteroidetes|Bacteroidia|Bacteroidales|Prevotellaceae|Prevotellaceae___uncultured|Prevotellaceae___uncultured___uncultured_bacterium|f78a9236ae0795634c40d5ee0939378b	Bacteria|Firmicutes|Clostridia|Clostridiales|Ruminococcaceae|Ruminococcaceae_NK4A214_group|Ruminococcaceae_NK4A214_group___gut_metagenome|a61064477e5f3d9dc62cb89f670b9454	Bacteria|Firmicutes|Clostridia|Clostridiales|Lachnospiraceae|_Ruminococcus__gauvreauii_group|acafb6ddedebada0dbb9494081399a32	Bacteria|Bacteroidetes|Bacteroidia|Bacteroidales|Bacteroidaceae|Bacteroides|Bacteroides_plebeius|dbe4a44f5a055d99be6d6828c24fc499	Bacteria|Bacteroidetes|Bacteroidia|Bacteroidales|Tannerellaceae|Parabacteroides|4cc5c122ba911da4cc44bb30bf74ec3b	Bacteria|Firmicutes|Clostridia|Clostridiales|Lachnospiraceae|_Eubacterium__hallii_group|8d8feb82f11ce5864fab99331079d9b7	Bacteria|Firmicutes|Clostridia|Clostridiales|Lachnospiraceae|Roseburia|2f4e652ba6e110caf61068af66b09aef	Bacteria|Firmicutes|Clostridia|Clostridiales|Ruminococcaceae|Faecalibacterium|90c14d2528b6394488cd74aec93022c5	Bacteria|Firmicutes|Clostridia|Clostridiales|Ruminococcaceae|Ruminococcaceae_NK4A214_group|1864436a671cf439827b3f04a78a9ac5	Bacteria|Firmicutes|Clostridia|Clostridiales|Lachnospiraceae|10d2d2c05176a17046166fe8c8f398d1	Bacteria|Firmicutes|Clostridia|Clostridiales|Lachnospiraceae|_Ruminococcus__torques_group|15a806882993150ce406ede4e692d7a1	Bacteria|Firmicutes|Clostridia|Clostridiales|Lachnospiraceae|Blautia|537b44f74f1f39bdde82db4ba1485ed9	Bacteria|Firmicutes|Clostridia|Clostridiales|Lachnospiraceae|Agathobacter|Agathobacter___uncultured_organism|73e1a13a157a369897f6c13b61516f03	Bacteria|Firmicutes|Clostridia|Clostridiales|Lachnospiraceae|Lachnospiraceae_FCS020_group|Lachnospiraceae_FCS020_group___metagenome|4995aed7a27e9e9dae288e7763dd9436	Bacteria|Firmicutes|Clostridia|Clostridiales|Ruminococcaceae|Butyricicoccus|9ece617bec88dc7d160f7f122b5917a2	Bacteria|Proteobacteria|Deltaproteobacteria|Desulfovibrionales|Desulfovibrionaceae|Desulfovibrio|Desulfovibrio___gut_metagenome|ba77da0c1595108a245cb9bc5e5708e8	Bacteria|Firmicutes|Clostridia|Clostridiales|Ruminococcaceae|931f0ccdbbf2972c164e50649b22bc03	Bacteria|Firmicutes|Clostridia|Clostridiales|Ruminococcaceae|Ruminococcaceae_UCG_013|uncultured_Clostridiales_bacterium|fea18d35f543f4302204e0dc89782bd9	Bacteria|Firmicutes|Clostridia|Clostridiales|Ruminococcaceae|Ruminiclostridium_5|Ruminiclostridium_5___gut_metagenome|bfd4e07bc2a13923b8a3ed7752ccfa2c	Bacteria|Firmicutes|Clostridia|Clostridiales|Ruminococcaceae|Ruminococcaceae_UCG_014|a29e9d801f4d7a59ec87b6295db9421e	Bacteria|Firmicutes|Clostridia|Clostridiales|Lachnospiraceae|Lachnospira|Lachnospira___human_gut_metagenome|ed49f23265d0f690efc6585c546588f2	Bacteria|Firmicutes|Clostridia|Clostridiales|Christensenellaceae|Christensenellaceae_R_7_group|fbb89e218ee96856bce845bffc8efa0e	Bacteria|Bacteroidetes|Bacteroidia|Bacteroidales|Bacteroidaceae|Bacteroides|c0ce10554fc77c4703afc60cb6ba70f1	Bacteria|Firmicutes|Clostridia|Clostridiales|Ruminococcaceae|Faecalibacterium|3fea0f33bcf97935064860fe114932d1	Bacteria|Firmicutes|Clostridia|Clostridiales|Lachnospiraceae|_Eubacterium__hallii_group|9f389fb8ba409c0cab282c0b8e84df29	Bacteria|Firmicutes|Clostridia|Clostridiales|Lachnospiraceae|Epulopiscium|Niameybacter_massiliensis|31e7c6952fe9342714c9d625cb63a094	Bacteria|Firmicutes|Clostridia|Clostridiales|Lachnospiraceae|Dorea|46e85eac838ea0a9427eea7b05077afa	Bacteria|Firmicutes|Clostridia|Clostridiales|Ruminococcaceae|Ruminococcus_1|719b3a1e495b387e58ffaa299cd8b1df	Bacteria|Tenericutes|Mollicutes|Mollicutes_RF39|uncultured_Firmicutes_bacterium|uncultured_Firmicutes_bacterium|uncultured_Firmicutes_bacterium|d9d043518ddba3a805205310f6716e91	Bacteria|Firmicutes|Clostridia|Clostridiales|Clostridiaceae_1|Clostridium_sensu_stricto_1|848d895d812581ccc00587aae2a3db14	Bacteria|Firmicutes|Clostridia|Clostridiales|Lachnospiraceae|Blautia|9b3fcd592ca4d7fab00992bbaf885051	Bacteria|Firmicutes|Clostridia|Clostridiales|Lachnospiraceae|Agathobacter|97213c74d7369b5f74e6e26629c5c33e	Bacteria|Firmicutes|Clostridia|Clostridiales|Ruminococcaceae|Butyricicoccus|Butyricicoccus_pullicaecorum_1_2|e9e92fc3029a9863fb1e6565f5d22df2	Bacteria|Firmicutes|Negativicutes|Selenomonadales|Veillonellaceae|Megasphaera|1a8dd884489905525597596cc49fedcf	Bacteria|Firmicutes|Clostridia|Clostridiales|Lachnospiraceae|Blautia|uncultured_bacterium_adhufec35_25|ce9ef264f091fb499ae16222182af50c	Bacteria|Firmicutes|Clostridia|Clostridiales|Ruminococcaceae|Ruminococcaceae_UCG_005|26b1bd38753ed110815ade8a9945ab0b	Bacteria|Firmicutes|Clostridia|Clostridiales|Christensenellaceae|Christensenellaceae_R_7_group|c4d41547c032bfe3510db6477b112ca4	Bacteria|Firmicutes|Clostridia|Clostridiales|Christensenellaceae|Christensenellaceae_R_7_group|Christensenellaceae_R_7_group___uncultured_bacterium|ef6ab5559867a9b5c129d090f56c01fd	Bacteria|Firmicutes|Clostridia|Clostridiales|Ruminococcaceae|Anaerotruncus|Anaerotruncus_rubiinfantis|00673fa806693543112c9042dd5c7710	Bacteria|Firmicutes|Clostridia|Clostridiales|Peptococcaceae|Peptococcaceae___uncultured|Peptococcaceae___uncultured___uncultured_bacterium|385df1507821f1721f9213628db224fb	Bacteria|Firmicutes|Clostridia|Clostridiales|Family_XIII|Family_XIII_UCG_001|Family_XIII_UCG_001___uncultured_bacterium|5b97cf9ce4c4d900883e617c46ad8a1c	Bacteria|Proteobacteria|Deltaproteobacteria|Desulfovibrionales|Desulfovibrionaceae|Desulfovibrionaceae___uncultured|uncultured_Desulfovibrionaceae_bacterium|b705e837db9c953b417aa93fa82abef3	Bacteria|Firmicutes|Clostridia|Clostridiales|Ruminococcaceae|Ruminiclostridium_1|Ruminiclostridium_1___uncultured_organism|629543cc7a732125687db23543a2492d	Bacteria|Firmicutes|Clostridia|Clostridiales|Lachnospiraceae|_Eubacterium__hallii_group|_Eubacterium__hallii_group___uncultured_organism|05237b2342521e2c2736fe421b790e7b	Bacteria|Firmicutes|Clostridia|Clostridiales|Ruminococcaceae|Ruminococcaceae_UCG_014|uncultured_Acetivibrio_sp_|1cb0cab61eb262a1fef19342c1e159d7	Bacteria|Proteobacteria|Alphaproteobacteria|Rhodospirillales|Rhodospirillales___uncultured|Rhodospirillales___uncultured___gut_metagenome|Rhodospirillales___uncultured___gut_metagenome|ab198d63879b09719afb3ff7ba847fd9	Bacteria|Firmicutes|Erysipelotrichia|Erysipelotrichales|Erysipelotrichaceae|Holdemanella|168f20dda58c8b946467e9ab0138dcc7	Bacteria|Firmicutes|Clostridia|Clostridiales|Lachnospiraceae|Roseburia|Roseburia_inulinivorans|e287d879b6212e4ecc99792d74fe253c	Bacteria|Firmicutes|Clostridia|Clostridiales|Lachnospiraceae|_Ruminococcus__torques_group|1b7509925766d2192a6142e0b1d47e34	Bacteria|Firmicutes|Clostridia|Clostridiales|Ruminococcaceae|Faecalibacterium|36089cb506ac87bfeb6e5e2f1032c66a	Bacteria|Firmicutes|Clostridia|Clostridiales|Lachnospiraceae|3a943caffa91d3b541096418790fc764	Bacteria|Firmicutes|Clostridia|Clostridiales|Ruminococcaceae|Faecalibacterium|Faecalibacterium___metagenome|d63e7d451d88ca5d692893d5804b4625	Bacteria|Firmicutes|Clostridia|Clostridiales|Lachnospiraceae|5655a06c1c67d0c112e30199eff59ccb	Bacteria|Firmicutes|Clostridia|Clostridiales|Lachnospiraceae|Anaerostipes|78a9b13f32c8ecb5cbb622f10ccd31ef	Bacteria|Firmicutes|Clostridia|Clostridiales|Lachnospiraceae|Lachnospiraceae___uncultured|d76ccb97863ddb8db473f173b6c628e5	Bacteria|Firmicutes|Bacilli|Lactobacillales|Streptococcaceae|Streptococcus|4c2f288062e1ea08e6ec8ee1aece9143	Bacteria|Firmicutes|Clostridia|Clostridiales|Clostridiaceae_1|Clostridium_sensu_stricto_1|f5baaf3aad16aab7c66854a527e78e9e	Bacteria|Firmicutes|Clostridia|Clostridiales|Ruminococcaceae|GCA_900066225|GCA_900066225___uncultured_bacterium|28a33feda38991ead13c44295f41f4d9	Bacteria|Firmicutes|Clostridia|Clostridiales|Ruminococcaceae|b42e3f7e5131c45c5b6d27ac1c47fef4	Bacteria|Firmicutes|Clostridia|Clostridiales|Lachnospiraceae|Lachnospira|9bffa4e0ac67c9522029567aa9ece1c1	Bacteria|Firmicutes|Clostridia|Clostridiales|Peptococcaceae|Peptococcaceae___uncultured|uncultured_Peptococcaceae_bacterium|a99cbf0763f1fdc88c26b71456aeb561	Bacteria|Firmicutes|Clostridia|Clostridiales|Lachnospiraceae|Lactonifactor|e44cb3ab5cad454769c42dbb880045b8	Bacteria|Firmicutes|Clostridia|Clostridiales|Lachnospiraceae|c7fb425a8c58db581b946de1d15ff72f	Bacteria|Firmicutes|Clostridia|Clostridiales|Peptococcaceae|Peptococcaceae___uncultured|Peptococcaceae___uncultured___uncultured_organism|debb7f6d95530dc6271225fe7a11cea3	Bacteria|Firmicutes|Clostridia|Clostridiales|Lachnospiraceae|Lachnoclostridium|e14c6b0c3b537efdef8f11b0a53f5893	Bacteria|Firmicutes|Negativicutes|Selenomonadales|Acidaminococcaceae|Phascolarctobacterium|uncultured_Veillonellaceae_bacterium|d285d2ff5b3e6f80fd96d56bb83b11ad	Bacteria|Proteobacteria|Gammaproteobacteria|Betaproteobacteriales|Burkholderiaceae|Parasutterella|Parasutterella___uncultured_organism|d46feb0318f797e4d12ac4b538da7829	Bacteria|Actinobacteria|Coriobacteriia|Coriobacteriales|Atopobiaceae|Libanicoccus|Libanicoccus___uncultured_bacterium|46a70c25ab255f17e73b09a864205b06	Bacteria|Firmicutes|Clostridia|Clostridiales|Ruminococcaceae|Faecalibacterium|6965e328327bdd666e0592aa484af85e	Bacteria|Firmicutes|Clostridia|Clostridiales|Lachnospiraceae|Lachnoclostridium|uncultured_Firmicutes_bacterium|9f01fd5ad2c739ea342784fb7a6af869	Bacteria|Firmicutes|Clostridia|Clostridiales|Lachnospiraceae|_Eubacterium__hallii_group|4e6c74b5eeba99331f3eab6429ba539a	Bacteria|Firmicutes|Clostridia|Clostridiales|Ruminococcaceae|Faecalibacterium|e6b909c661384331ccc34ce53d6b8435	Bacteria|Firmicutes|Clostridia|Clostridiales|Lachnospiraceae|Anaerostipes|0c4dff195afa02ffb8b708aa53e515a7	Bacteria|Firmicutes|Clostridia|Clostridiales|Peptostreptococcaceae|Romboutsia|4430d15ad87a18f7861a4217b8209924	Bacteria|Firmicutes|Clostridia|Clostridiales|Lachnospiraceae|Blautia|d81a1fb92c1d32cf1470004638bd2709	Bacteria|Firmicutes|Clostridia|Clostridiales|Lachnospiraceae|Agathobacter|a18e5634d4bb97c78b5dcecb8f78203d	Bacteria|Firmicutes|Clostridia|Clostridiales|Lachnospiraceae|Blautia|Ruminococcus_sp__Marseille_P328|bae7cb9b1d834aa07593fe621dc9ea72	Bacteria|Firmicutes|Bacilli|Lactobacillales|Enterococcaceae|Enterococcus|5a7a7665889d181461ee082e41349d3b	Bacteria|Firmicutes|Clostridia|Clostridiales|Clostridiales_vadinBB60_group|Clostridiales_vadinBB60_group___uncultured_bacterium|Clostridiales_vadinBB60_group___uncultured_bacterium|d04e99bc5db4d79f5c32aefc6bc8e6ae	Bacteria|Firmicutes|Negativicutes|Selenomonadales|Veillonellaceae|Negativicoccus|Tissierellia_bacterium_S5_A11|d28efb4ec954e40e5055706dd9a00210	Bacteria|Firmicutes|Clostridia|Clostridiales|Ruminococcaceae|Ruminococcaceae_UCG_005|uncultured_rumen_bacterium|3e936e136fb6cda0a4b79c166c42abd1	Bacteria|Firmicutes|Clostridia|Clostridiales|Ruminococcaceae|4441d6ec15a4937d27381e2f5fcf267f	Bacteria|Firmicutes|Clostridia|Clostridiales|Ruminococcaceae|Fournierella|Fournierella___uncultured_bacterium|b6a7b7efece33cd90ebddeb55823e688	Bacteria|Actinobacteria|Actinobacteria|Actinomycetales|Actinomycetaceae|Actinomyces|f3c9cc8150213838a71b67b05a8e2cf2	Bacteria|Bacteroidetes|Bacteroidia|Bacteroidales|Barnesiellaceae|Coprobacter|Gabonia_massiliensis|db495f796596691bb8c0185a3ef049f2	Bacteria|Firmicutes|Clostridia|Clostridiales|Lachnospiraceae|Lachnospiraceae_NK4A136_group|Lachnospiraceae_NK4A136_group___metagenome|e3ba6dffd622728aa6274e90213e5f12	Bacteria|Firmicutes|Clostridia|Clostridiales|Peptococcaceae|Peptococcaceae___uncultured|a7b387121b00dc8770a203e317f0dae8	Bacteria|Firmicutes|Negativicutes|Selenomonadales|Veillonellaceae|Veillonellaceae___uncultured|Veillonellaceae___uncultured___uncultured_organism|5a3d306dee293cf2084324a1d2125945	Bacteria|Firmicutes|Clostridia|Clostridiales|Ruminococcaceae|4c2bf41ddfd77bd1226ef3d400022efe	Bacteria|Firmicutes|Clostridia|Clostridiales|Lachnospiraceae|Roseburia|0566885d99e422387d24f916e5186ac8	Bacteria|Firmicutes|Clostridia|Clostridiales|Family_XI|Peptoniphilus|Peptoniphilus_sp__KHD5|9a4ae80d84475af52f3fa6b999eecf7c	Bacteria|Firmicutes|Clostridia|Clostridiales|Peptococcaceae|23a20cceb432a6a363de7182c9af58f4	Bacteria|Bacteroidetes|Bacteroidia|Bacteroidales|Rikenellaceae|Alistipes|62a5e9c15ff5faf2ddae1afccce09b24	Bacteria|Proteobacteria|Deltaproteobacteria|Desulfovibrionales|Desulfovibrionaceae|Desulfovibrio|Desulfovibrio___gut_metagenome|38d65295b5f226815becd4d15fc733bb	Bacteria|Proteobacteria|Alphaproteobacteria|Rhodospirillales|Rhodospirillales___uncultured|Rhodospirillales___uncultured___gut_metagenome|Rhodospirillales___uncultured___gut_metagenome|9721c600a6af5a931e6edc8933ba134c	Bacteria|Firmicutes|Negativicutes|Selenomonadales|Acidaminococcaceae|Phascolarctobacterium|9fde9e0e4c1c5e5f0d9b1c577c062410	Bacteria|Firmicutes|Clostridia|Clostridiales|Lachnospiraceae|_Eubacterium__hallii_group|_Eubacterium__hallii_group___uncultured_bacterium|9c213ca6617a863f610391eae3ef20aa	Bacteria|Firmicutes|Clostridia|Clostridiales|Ruminococcaceae|Faecalibacterium|36fa8a850a6c4198bfd9a062c38dfa2a	Bacteria|Firmicutes|Clostridia|Clostridiales|Lachnospiraceae|Blautia|9ea22465ca4ee682dae7e88953252a3a	Bacteria|Bacteroidetes|Bacteroidia|Bacteroidales|Tannerellaceae|Parabacteroides|ad7b953e3f999c92e161bf7b42a89782	Bacteria|Firmicutes|Clostridia|Clostridiales|Ruminococcaceae|Ruminiclostridium_5|db4127b6dd8234aeb4b7ae58be7636c7	Bacteria|Actinobacteria|Actinobacteria|Actinomycetales|Actinomycetaceae|Actinobaculum|Actinobaculum_massiliense_ACS_171_V_Col2|459409bdf0e31365cc5c9843a7d33a6c	Bacteria|Firmicutes|Negativicutes|Selenomonadales|Veillonellaceae|Veillonella|b7e7c669c71a63a93e491afc26356a40	Bacteria|Firmicutes|Clostridia|Clostridiales|Peptococcaceae|Peptococcus|Peptococcus___uncultured_organism|fc6966cae1c6752804603dffe842d61c	Bacteria|Actinobacteria|Coriobacteriia|Coriobacteriales|Eggerthellaceae|223429648279feaa9fd4580b18f95836	Bacteria|Firmicutes|Clostridia|Clostridiales|Eubacteriaceae|Anaerofustis|Anaerofustis___unidentified|ff9f4585fe197df1f03852c926501d2d	Bacteria|Firmicutes|Clostridia|Clostridiales|Christensenellaceae|Christensenellaceae_R_7_group|uncultured_marine_bacterium|546b053cbaa2639238d5d9c457fd510d	Bacteria|Firmicutes|Clostridia|Clostridiales|Ruminococcaceae|Ruminococcaceae_UCG_013|uncultured_Clostridiales_bacterium|af8333fcbcda42ec06e02f5a25b029e4	Bacteria|Verrucomicrobia|Verrucomicrobiae|Opitutales|Puniceicoccaceae|Puniceicoccaceae___uncultured|Puniceicoccaceae___uncultured___uncultured_bacterium|8602256935f2b778bdb745884d022f44	Bacteria|Firmicutes|Clostridia|Clostridiales|Lachnospiraceae|67a61a9fc6c6ff06f68540c2f5e73ba8	Bacteria|Bacteroidetes|Bacteroidia|Bacteroidales|Muribaculaceae|Muribaculaceae___metagenome|Muribaculaceae___metagenome|19dc04a81b6b9c6045a56f245036fce1	Bacteria|Firmicutes|Clostridia|Clostridiales|Christensenellaceae|Christensenellaceae_R_7_group|uncultured_prokaryote|1a9182b3800490bc885f6022d6e7536a	Bacteria|Firmicutes|Erysipelotrichia|Erysipelotrichales|Erysipelotrichaceae|Holdemanella|9c879c6a734b36380e4ce4f6ac3bae0d	Bacteria|Firmicutes|Clostridia|Clostridiales|Lachnospiraceae|Dorea|942c592c27f27c77b5d3f83e6470d405	Bacteria|Firmicutes|Clostridia|Clostridiales|Lachnospiraceae|Roseburia|uncultured_Roseburia_sp_|b77dac2289c161dc1cb280881b6b20c6	Bacteria|Firmicutes|Negativicutes|Selenomonadales|Acidaminococcaceae|Phascolarctobacterium|b6e44bd4b309b9353b85fb23484d4d65	Bacteria|Firmicutes|Clostridia|Clostridiales|Lachnospiraceae|Lachnospira|Lachnospira___human_gut_metagenome|b7bbc3d4819dbf889f8fdd352b34796b	Bacteria|Firmicutes|Clostridia|Clostridiales|Lachnospiraceae|dc22b4a7259b67ab77e1fe7a5cae9334	Bacteria|Firmicutes|Clostridia|Clostridiales|Lachnospiraceae|Lachnospiraceae___uncultured|Frisingicoccus_caecimuris|5eaa11b4ea85cae99b9d27d735fa2ceb	Bacteria|Firmicutes|Clostridia|Clostridiales|Clostridiales_vadinBB60_group|uncultured_Clostridia_bacterium|uncultured_Clostridia_bacterium|20a7a5f584729dde72528148c308d28e	Bacteria|Firmicutes|Clostridia|Clostridiales|Lachnospiraceae|Anaerosporobacter|Clostridiales_bacterium_77_5d|949ce2253339557b6524b17c99c6648e	Bacteria|Proteobacteria|Gammaproteobacteria|Pasteurellales|Pasteurellaceae|Haemophilus|14b45a2732565432ff4b4ba7effae7e6	Bacteria|Firmicutes|Clostridia|Clostridiales|Lachnospiraceae|Blautia|956d245388f4f5eb43960d5ab23318d5	Bacteria|Firmicutes|Clostridia|Clostridiales|Lachnospiraceae|Tyzzerella_4|870a4f5577747b86511a6de51ae35acd	Bacteria|Firmicutes|Bacilli|Bacillales|Staphylococcaceae|Staphylococcus|441d61489abd21430b9985a4ce688e37	Bacteria|Firmicutes|Clostridia|Clostridiales|Ruminococcaceae|Ruminococcaceae___uncultured|022c7ca6eaa276c4507ba681dfb2ee90	Bacteria|Firmicutes|Clostridia|Clostridiales|Ruminococcaceae|Ruminococcaceae_UCG_014|51b94f5b5194a86296229939433466cd	Bacteria|Firmicutes|Clostridia|Clostridiales|Lachnospiraceae|Coprococcus_3|403f01a4b7093ed05a09be1a85b86113	Bacteria|Firmicutes|Clostridia|Clostridiales|Christensenellaceae|Christensenellaceae_R_7_group|6c07071ab1c96547d5da27683af11fc8	Bacteria|Firmicutes|Clostridia|Clostridiales|Lachnospiraceae|Blautia|62926cc18b39b6debd695d1aca30072b	Bacteria|Firmicutes|Clostridia|Clostridiales|Christensenellaceae|Christensenellaceae_R_7_group|19004d535989f7acc987c5e568be963f	Bacteria|Firmicutes|Clostridia|Clostridiales|Family_XIII|Family_XIII_AD3011_group|Family_XIII_AD3011_group___metagenome|e41cb771750dca6b4b0ef2eb196ff879	Bacteria|Firmicutes|Clostridia|Clostridiales|Ruminococcaceae|Ruminococcaceae_UCG_005|uncultured_Clostridiales_bacterium|11ac31b8797204057ac02c6b2866caeb	Bacteria|Firmicutes|Negativicutes|Selenomonadales|Veillonellaceae|Allisonella|Allisonella___uncultured_bacterium|ce1f9cb10f11d640cbf88eb6e1098eb2	Bacteria|Firmicutes|Clostridia|Clostridiales|Lachnospiraceae|Lachnoclostridium|Lachnoclostridium___human_gut_metagenome|30a20d7f9149557c9a97abc270d6fdf8	Bacteria|Actinobacteria|Actinobacteria|Bifidobacteriales|Bifidobacteriaceae|Scardovia|9f7a155bdb741ab05605163dddf34351	Bacteria|Firmicutes|Clostridia|Clostridiales|Lachnospiraceae|Coprococcus_2|uncultured_Coprococcus_sp_|a17164cd9fb9e943993428a032991ffe	Bacteria|Firmicutes|Clostridia|Clostridiales|Lachnospiraceae|_Eubacterium__xylanophilum_group|_Eubacterium__xylanophilum_group___uncultured_organism|0dd2aa7f68ec94211fd2f9f1f9e58c93	Bacteria|Firmicutes|Clostridia|Clostridiales|Lachnospiraceae|_Ruminococcus__torques_group|Ruminococcus_lactaris_CC59_002D|1dec07f92813694c6a11700331df3c00	Bacteria|Bacteroidetes|Bacteroidia|Bacteroidales|Bacteroidaceae|Bacteroides|573518fbca1f340fb402bcdf7a9bca57	Bacteria|Firmicutes|Clostridia|Clostridiales|Lachnospiraceae|Lachnospiraceae_ND3007_group|Lachnospiraceae_ND3007_group___metagenome|b8b16d21922057f1cb5ca58f191f0eb1	Bacteria|Bacteroidetes|Bacteroidia|Bacteroidales|Marinifilaceae|Butyricimonas|Butyricimonas___uncultured_organism|19549bec6ad076c1c81657be8a0048ed	Bacteria|Bacteroidetes|Bacteroidia|Bacteroidales|Tannerellaceae|Parabacteroides|Parabacteroides_goldsteinii_CL02T12C30|5abd12d36e84be9915297e1b635f391f	Bacteria|Firmicutes|Clostridia|Clostridiales|Lachnospiraceae|Blautia|Blautia_sp__YHC_4|c58a1af1e44f5a3e4c3c3be4365c867d	Bacteria|Bacteroidetes|Bacteroidia|Bacteroidales|Prevotellaceae|Prevotella_9|bff02cca052a5aa2581927cbc91a59b9	Bacteria|Firmicutes|Clostridia|Clostridiales|Ruminococcaceae|Ruminiclostridium_5|c51ebaa6555a758909c4bb7cf81f2390	Bacteria|Firmicutes|Clostridia|Clostridiales|Lachnospiraceae|Lachnospiraceae___uncultured|Coprococcus_sp__HPP0074|9426894ab5cdf3b486f5f79213e87cc9	Bacteria|Firmicutes|Bacilli|Lactobacillales|Lactobacillaceae|Lactobacillus|166f33af9d37e59a14581eb9d88c2ade	Bacteria|Firmicutes|Clostridia|Clostridiales|Clostridiaceae_1|Clostridium_sensu_stricto_1|bacterium_mpn_isolate_group_26|c7a2f78c561d0fad17d573952ce0616e	Bacteria|Firmicutes|Clostridia|Clostridiales|Ruminococcaceae|Ruminococcaceae_UCG_010|uncultured_rumen_bacterium|98e735ccc39cebcea1d65c1faa675a05	Bacteria|Firmicutes|Clostridia|Clostridiales|Family_XIII|Family_XIII_AD3011_group|310bace3c8bf975f55efc31f2cc87eaf	Bacteria|Firmicutes|Clostridia|Clostridiales|Family_XIII|Family_XIII_AD3011_group|Family_XIII_AD3011_group___uncultured_bacterium|4eb67188ee1671db03d366e7c1b3ffcb	Bacteria|Firmicutes|Clostridia|Clostridiales|Ruminococcaceae|Candidatus_Soleaferrea|10a3c26c30ca8c857cda9d638d2423ee	Bacteria|Firmicutes|Clostridia|Clostridiales|Lachnospiraceae|GCA_900066755|GCA_900066755___uncultured_bacterium|1d2ca0fbbd6517d0bc94ab8153b722e0	Bacteria|Firmicutes|Clostridia|Clostridiales|Lachnospiraceae|Lachnospiraceae_UCG_008|Lachnospiraceae_UCG_008___uncultured_organism|4a0d94f56ecc12ec6f86e0e37f08b67f	Bacteria|Firmicutes|Clostridia|Clostridiales|Ruminococcaceae|Ruminiclostridium_5|Ruminiclostridium_5___uncultured_bacterium|1b3c8e41195ac16072684107bd1b8329	Bacteria|Firmicutes|Clostridia|Clostridiales|Christensenellaceae|Christensenellaceae_R_7_group|uncultured_prokaryote|a34640cb406a83ad63d63182df46f063	Bacteria|Firmicutes|Clostridia|Clostridiales|Lachnospiraceae|Lachnospiraceae___uncultured|e5ec6d3bd558f397660874c49b855772	Bacteria|Firmicutes|Bacilli|Lactobacillales|Lactobacillaceae|Lactobacillus|Lactobacillus_vaginalis|270afd0653ee861f45625d420daca2d2	Bacteria|Firmicutes|Erysipelotrichia|Erysipelotrichales|Erysipelotrichaceae|Erysipelatoclostridium|Beduini_massiliensis|0983dd14a0c0d0cbaf4187f92b51db70	Bacteria|Firmicutes|Clostridia|Clostridiales|Lachnospiraceae|_Eubacterium__hallii_group|_Eubacterium__hallii_group___uncultured_bacterium|d47f2131507ed7b24ac5080f6e56ae8d	Bacteria|Firmicutes|Clostridia|Clostridiales|Ruminococcaceae|Oscillibacter|bfcc6131dac0342325c587fc78781b55	Bacteria|Firmicutes|Clostridia|Clostridiales|Lachnospiraceae|a038d9951a9933d8a33457d1a5077801	Bacteria|Firmicutes|Clostridia|Clostridiales|Lachnospiraceae|Fusicatenibacter|7f97434451ee46974e59a21239f71395	Bacteria|Firmicutes|Clostridia|Clostridiales|Lachnospiraceae|d8db1d40bdce1d9c9a2b6120134b7c96	Bacteria|Bacteroidetes|Bacteroidia|Bacteroidales|Prevotellaceae|Prevotella_2|Prevotella_2___uncultured_organism|d647b7a2ba0910d1e9990ac89c21cc2c	Bacteria|Firmicutes|Clostridia|Clostridiales|Lachnospiraceae|Blautia|d5514fc549b6a7956d5f8227bce87691	Bacteria|Firmicutes|Clostridia|Clostridiales|Peptococcaceae|Peptococcus|Peptococcus___uncultured_bacterium|9463c8f4d4c690f523d8ad670071d195	Bacteria|Firmicutes|Clostridia|Clostridiales|Lachnospiraceae|_Ruminococcus__torques_group|uncultured_Clostridiales_bacterium|0ec31104d3ac03217528936bc4d01863	Bacteria|Bacteroidetes|Bacteroidia|Bacteroidales|Marinifilaceae|Butyricimonas|Butyricimonas___uncultured_bacterium|606dcd08412e2485c336b8325938e31b	Bacteria|Firmicutes|Clostridia|Clostridiales|Lachnospiraceae|Blautia|Blautia_sp__Marseille_P3087|a2dc2b22abe850c3a4df7a26a37d9544	Bacteria|Firmicutes|Clostridia|Clostridiales|Ruminococcaceae|Negativibacillus|Negativibacillus___uncultured_bacterium|53c87f3859dabe443138adcbea2ad54c	Bacteria|Firmicutes|Clostridia|Clostridiales|Lachnospiraceae|Agathobacter|cbfb4cb53746caaa690c11cc3835b992	Bacteria|Firmicutes|Clostridia|Clostridiales|Lachnospiraceae|_Eubacterium__eligens_group|754c10c28ab3eb0031d66b5963bdecf1	Bacteria|Proteobacteria|Gammaproteobacteria|Betaproteobacteriales|Burkholderiaceae|Sutterella|be78b905690ef6e2a20697e5c841e2d1	Bacteria|Proteobacteria|Gammaproteobacteria|Betaproteobacteriales|Burkholderiaceae|Sutterella|8d25674ef12ed4b362f60a6b6f835514	Bacteria|Firmicutes|Clostridia|Clostridiales|Lachnospiraceae|Lachnoclostridium|_Clostridium__oroticum|1f59a38b0db6be89adf839ab06fcabed	Bacteria|Firmicutes|Clostridia|Clostridiales|Lachnospiraceae|_Ruminococcus__torques_group|_Ruminococcus__torques_group___metagenome|b6bf3c9af2898f01f08633b0f6f17d6a	Bacteria|Bacteroidetes|Bacteroidia|Bacteroidales|Muribaculaceae|c102e1a843734436718136d93f484a40	Bacteria|Firmicutes|Clostridia|Clostridiales|Lachnospiraceae|Blautia|082e35f6dfe92252d52c8e9bcb731658	Bacteria|Firmicutes|Clostridia|Clostridiales|Ruminococcaceae|Faecalibacterium|Faecalibacterium___metagenome|c8a4c3533e2343cad2949cbd9d38b76c	Bacteria|Bacteroidetes|Bacteroidia|Bacteroidales|Bacteroidaceae|Bacteroides|c1a374cd4a6b2a9edf842dce4bdf75a0	Bacteria|Firmicutes|Clostridia|Clostridiales|Lachnospiraceae|Anaerostipes|6fcf8ee4ce9bb11042aa47380058d017	Bacteria|Firmicutes|Clostridia|Clostridiales|Lachnospiraceae|Lachnoclostridium|uncultured_Firmicutes_bacterium|8e2d40620440edcbddc7dcec5363bd64	Bacteria|Firmicutes|Clostridia|Clostridiales|Ruminococcaceae|Fournierella|Fournierella___uncultured_bacterium|ef73e3d412d9908f7052531975abd29f	Bacteria|Firmicutes|Clostridia|Clostridiales|Ruminococcaceae|Ruminococcaceae_UCG_003|bbb81712209f58981a53c81931d6f1c4	Bacteria|Firmicutes|Clostridia|Clostridiales|Lachnospiraceae|f396808775da6b4d0cdf0a4f479424bc	Bacteria|Firmicutes|Clostridia|Clostridiales|Ruminococcaceae|Ruminococcaceae_UCG_014|uncultured_Ruminococcaceae_bacterium|d0d8a165af6a308da7c0d45cafdd0cd7	Bacteria|Firmicutes|Clostridia|Clostridiales|Clostridiales_vadinBB60_group|uncultured_Thermoanaerobacterales_bacterium|uncultured_Thermoanaerobacterales_bacterium|be751def0bd818dd84954ca335af6c1b	Bacteria|Firmicutes|Clostridia|Clostridiales|Ruminococcaceae|Butyricicoccus|Butyricicoccus_pullicaecorum_1_2|1fb5bc16ed4f47dc6517513d7b0e1ac0	Bacteria|Firmicutes|Bacilli|Lactobacillales|Carnobacteriaceae|Dolosigranulum|Dolosigranulum___uncultured_bacterium|eb704a2f384365faf6a2a44638ef79ae	Bacteria|Firmicutes|Clostridia|Clostridiales|Lachnospiraceae|Tyzzerella|uncultured_Firmicutes_bacterium|335e679e355df85ee1c4472a35122262	Bacteria|Firmicutes|Clostridia|Clostridiales|Lachnospiraceae|_Eubacterium__hallii_group|1ea0dc4a867571f7d4b5de2868620307	Bacteria|Bacteroidetes|Bacteroidia|Bacteroidales|Prevotellaceae|Alloprevotella|Prevotellamassilia_timonensis|b3ec12c474e7efc6b5cc0bbb6f948410	Bacteria|Firmicutes|Clostridia|Clostridiales|Lachnospiraceae|Dorea|c2137df782537fbcad3981c3f6d40c69	Bacteria|Firmicutes|Clostridia|Clostridiales|Lachnospiraceae|Fusicatenibacter|0e5133878d16981d5d42ce5b18b2960c	Bacteria|Bacteroidetes|Bacteroidia|Bacteroidales|Prevotellaceae|Prevotella_2|6a8a346ce1c1e3f5b0a35ea080c7f67a	Bacteria|Firmicutes|Clostridia|Clostridiales|Lachnospiraceae|_Eubacterium__hallii_group|83f9aa21c9f4a2612e00b96cf38f403f	Bacteria|Firmicutes|Clostridia|Clostridiales|Lachnospiraceae|Coprococcus_3|0e5c31cc25de2c262988b49cf643a8e0	Bacteria|Proteobacteria|Gammaproteobacteria|Enterobacteriales|Enterobacteriaceae|Escherichia_Shigella|0412e11914ee07e3ee3a15266b93b88d	Bacteria|Firmicutes|Clostridia|Clostridiales|Lachnospiraceae|Lachnospiraceae_ND3007_group|Lachnospiraceae_ND3007_group___metagenome|fabeec63b564de97bc107d6ae948b03e	Bacteria|Bacteroidetes|Bacteroidia|Bacteroidales|Muribaculaceae|Muribaculaceae___uncultured_organism|Muribaculaceae___uncultured_organism|0ce805c4c3523da9bc4b95bb9dd3f507	Bacteria|Firmicutes|Clostridia|Clostridiales|Lachnospiraceae|Anaerosporobacter|Anaerosporobacter___uncultured_bacterium|c0e600fa9b130e9172f842e673d81b94	Bacteria|Firmicutes|Erysipelotrichia|Erysipelotrichales|Erysipelotrichaceae|Candidatus_Stoquefichus|Candidatus_Stoquefichus_sp__KLE1796|7d8a2220f0fc6954f32f1ace6d326d61	Bacteria|Bacteroidetes|Bacteroidia|Bacteroidales|Prevotellaceae|Paraprevotella|da597d978db5e9a2b244e37fc2ea5ce7	Bacteria|Firmicutes|Clostridia|Clostridiales|Ruminococcaceae|Subdoligranulum|a734753a1b5952b3843b7e54f5f75200	Bacteria|Firmicutes|Clostridia|Clostridiales|Lachnospiraceae|Lachnoclostridium|0047691492a03685c36fdd5bed0050b4	Bacteria|Firmicutes|Clostridia|Clostridiales|Christensenellaceae|Christensenellaceae_R_7_group|Christensenellaceae_R_7_group___uncultured_bacterium|a6be820ab5b1d603200c03560ec62277	Bacteria|Proteobacteria|Gammaproteobacteria|Betaproteobacteriales|Burkholderiaceae|Sutterella|ca5327d593bc0e9b71ce16cad2425595	Bacteria|Firmicutes|Clostridia|Clostridiales|Lachnospiraceae|_Ruminococcus__torques_group|ce5fd45fa1e95df85edec2c94c55f195	Bacteria|Firmicutes|Clostridia|Clostridiales|Ruminococcaceae|Butyricicoccus|b41a1901b1c5919cd11a438282ceca70	Bacteria|Firmicutes|Clostridia|Clostridiales|Lachnospiraceae|_Ruminococcus__gauvreauii_group|uncultured_Clostridiales_bacterium|dad40046dc0c6058f13e5796cddb3afb	Bacteria|Firmicutes|Clostridia|Clostridiales|Lachnospiraceae|e08d836c6c217f5d2e2b3397876be568	Bacteria|Proteobacteria|Gammaproteobacteria|Betaproteobacteriales|Neisseriaceae|Neisseria|d7fce58e665bc2fc7002f3f12a65b1cd	Bacteria|Firmicutes|Clostridia|Clostridiales|Family_XIII|6e63dcf53291c16663a59ff3c57c1017	Bacteria|Firmicutes|Clostridia|Clostridiales|Ruminococcaceae|Ruminiclostridium|Massilioclostridium_coli|a7e6d878186914fcea5069e99f2fa2dd	Bacteria|Firmicutes|Clostridia|Clostridiales|Christensenellaceae|Christensenellaceae_R_7_group|Christensenellaceae_R_7_group___uncultured_bacterium|b65de33709eee2a647420abf429f3bb4	Bacteria|Firmicutes|Clostridia|Clostridiales|Family_XIII|Family_XIII_UCG_001|Family_XIII_UCG_001___uncultured_bacterium|d2885ecd0b5afcea60fa6ffdbf74f05b	Bacteria|Firmicutes|Clostridia|Clostridiales|Ruminococcaceae|b080df8c7b02691497913b78835a9cfa	Bacteria|Firmicutes|Clostridia|Clostridiales|Ruminococcaceae|Ruminococcaceae_UCG_013|Ruminococcaceae_UCG_013___uncultured_bacterium|bd657cf5fa89077d19cd1eed7ee2d036	Bacteria|Firmicutes|Clostridia|Clostridiales|Lachnospiraceae|Blautia|Blautia_sp__YHC_4|716e0a4ffcc625982e500579311276b9	Bacteria|Firmicutes|Clostridia|Clostridiales|Ruminococcaceae|Ruminococcaceae___uncultured|Clostridium_phoceensis|c8ed6e85e31c0e9e8d6046f3b0306973	Bacteria|Firmicutes|Negativicutes|Selenomonadales|Veillonellaceae|Mitsuokella|Mitsuokella___uncultured_bacterium|e20d1577adbd153beb99bcb948685c48	Bacteria|Firmicutes|Clostridia|Clostridiales|Peptostreptococcaceae|Intestinibacter|085d27294d13a7b42039d48ff66565d5	Bacteria|Bacteroidetes|Bacteroidia|Bacteroidales|Bacteroidaceae|Bacteroides|679f5ba99ec0fb7d12f321a1497de945	Bacteria|Firmicutes|Clostridia|Clostridiales|Ruminococcaceae|Ruminococcus_1|679b970cf77eb520ec6da2282feae088	Bacteria|Firmicutes|Clostridia|Clostridiales|Lachnospiraceae|Lachnospiraceae_ND3007_group|Lachnospiraceae_ND3007_group___metagenome|11d41bb389946c480600dfb6c8fcf98c	Bacteria|Firmicutes|Clostridia|Clostridiales|Ruminococcaceae|Ruminiclostridium_6|Ruminiclostridium_6___gut_metagenome|eff02ca78de7f51a895c5acebdf1a036	Bacteria|Firmicutes|Clostridia|Clostridiales|Lachnospiraceae|Dorea|eead735755c51b03a8868c3a0ef120d6	Bacteria|Proteobacteria|Gammaproteobacteria|Betaproteobacteriales|Burkholderiaceae|Parasutterella|Parasutterella___uncultured_organism|1f66882b8220da2575fb9ada058d9a2c	Bacteria|Bacteroidetes|Bacteroidia|Flavobacteriales|Flavobacteriaceae|Flavobacteriaceae___uncultured|Flavobacteriaceae___uncultured___gut_metagenome|8c2498dbbbaab85ba803fe3281258f76	Bacteria|Firmicutes|Clostridia|Clostridiales|Lachnospiraceae|Dorea|f438efb986947cfcb66eed00e6bce715	Bacteria|Firmicutes|Clostridia|Clostridiales|Ruminococcaceae|Faecalibacterium|765221927fd762c39b1ac6abf2c3dd35	Bacteria|Bacteroidetes|Bacteroidia|Bacteroidales|Muribaculaceae|Muribaculaceae___uncultured_organism|Muribaculaceae___uncultured_organism|e287ace5c4ba88248cbc1d7e02b96db6	Bacteria|Bacteroidetes|Bacteroidia|Bacteroidales|Dysgonomonadaceae|Dysgonomonas|Dysgonomonas___uncultured_organism|0632df004d591448dc5b377efd39d0fe	Bacteria|Firmicutes|Clostridia|Clostridiales|Lachnospiraceae|Lachnoclostridium|uncultured_Firmicutes_bacterium|e8865f4ff1b6df2132886ef1354a1f93	Bacteria|Cyanobacteria|Melainabacteria|Gastranaerophilales|708ebad7eb03c7705de554069cce8217	Bacteria|Firmicutes|Clostridia|Clostridiales|Lachnospiraceae|Blautia|Ruminococcus_sp__Marseille_P328|a5040386581fe1a940aa66c5fbe33e88	Bacteria|Firmicutes|Clostridia|Clostridiales|Lachnospiraceae|Tyzzerella_4|Tyzzerella_4___uncultured_organism|1c0d9be92dcb53dfe88608861a1a34f7	Bacteria|Firmicutes|Clostridia|Clostridiales|Christensenellaceae|Christensenellaceae___uncultured|9fe637cb850fe6a75b96fcd30837cc95	Bacteria|Firmicutes|Clostridia|Clostridiales|Ruminococcaceae|Ruminococcaceae___uncultured|uncultured_rumen_bacterium|b07be170371c087f677fe87bb30d7eae	Bacteria|Bacteroidetes|Bacteroidia|Bacteroidales|Bacteroidaceae|Bacteroides|f4b8a85b7b8362a92ac885ec9acc5f60	Bacteria|Firmicutes|Clostridia|Clostridiales|Lachnospiraceae|Lachnospiraceae___uncultured|intestinal_bacterium_CG19_1|a947dc6364e5f1af38b8b3a30a8d2705	Bacteria|Actinobacteria|Coriobacteriia|Coriobacteriales|Atopobiaceae|Atopobiaceae___uncultured|Atopobiaceae___uncultured___uncultured_bacterium|c0d877b6ec5e843b921900a70971a4ab	Bacteria|Firmicutes|Clostridia|Clostridiales|Ruminococcaceae|Oscillibacter|Oscillibacter___uncultured_bacterium|5ca270839e48220a4bf0d22f16ea213a	Bacteria|Firmicutes|Clostridia|Clostridiales|Lachnospiraceae|_Ruminococcus__torques_group|7d91b440a92952aa9cec48e4a6710ed4	Bacteria|Firmicutes|Clostridia|Clostridiales|Ruminococcaceae|ab2442a0d071ef305490f2f0cf9bcd30	Bacteria|Firmicutes|Clostridia|Clostridiales|Ruminococcaceae|_Eubacterium__coprostanoligenes_group|uncultured_rumen_bacterium|93e272bcb9e2930d5b13554f3bb7cbcb	Bacteria|Proteobacteria|Gammaproteobacteria|Betaproteobacteriales|Neisseriaceae|Eikenella|Eikenella___uncultured_bacterium|c276b649fd05d75b8db218e1a32b6691	Bacteria|Actinobacteria|Coriobacteriia|Coriobacteriales|Coriobacteriales_Incertae_Sedis|Coriobacteriales_Incertae_Sedis___uncultured|Coriobacteriales_Incertae_Sedis___uncultured___uncultured_organism|3c64bca3f87aa861b14615b0a45f9f4a	Bacteria|Proteobacteria|Gammaproteobacteria|Pseudomonadales|Moraxellaceae|Acinetobacter|72e0e9cac342dc31909e2715edd95e6b	Bacteria|Firmicutes|Clostridia|Clostridiales|Lachnospiraceae|_Ruminococcus__gnavus_group|086609ea944cd852b4e4830dd46b938c	Bacteria|Tenericutes|Mollicutes|Mollicutes_RF39|ff66a18cd8f3d82768b109416f937949	Bacteria|Firmicutes|Clostridia|Clostridiales|Clostridiales_vadinBB60_group|Clostridiales_vadinBB60_group___uncultured_bacterium|Clostridiales_vadinBB60_group___uncultured_bacterium|fcc065bfb9ddb6d7738c26bea6f71828	Bacteria|Firmicutes|Clostridia|Clostridiales|Lachnospiraceae|Blautia|0c73f8a85738654dcf55208606f64acc	Bacteria|Bacteroidetes|Bacteroidia|Bacteroidales|Prevotellaceae|Paraprevotella|88863c49000e2b2fc44faea91dfe09e1	Bacteria|Firmicutes|Clostridia|Clostridiales|Lachnospiraceae|Blautia|8bac7ef80b9888264e285d9e81e9916a	Bacteria|Proteobacteria|Deltaproteobacteria|Desulfovibrionales|Desulfovibrionaceae|Desulfovibrio|Desulfovibrio___gut_metagenome|f5b116b59e01cdf8cd5f8f0d5a68035e	Bacteria|Firmicutes|Clostridia|Clostridiales|Lachnospiraceae|Anaerostipes|179cb25a6f3ee705cc9257c259ac91a1	Bacteria|Firmicutes|Clostridia|Clostridiales|Lachnospiraceae|Blautia|Ruminococcus_sp__Marseille_P328|4866f20cb4c3c5f92f29b5e97bf99a18	Bacteria|Firmicutes|Erysipelotrichia|Erysipelotrichales|Erysipelotrichaceae|Erysipelotrichaceae_UCG_003|f256b0a773e56e7da2cc451e35e6dc4d	Bacteria|Firmicutes|Clostridia|Clostridiales|Lachnospiraceae|Lachnospiraceae_UCG_004|50df71718fa7cdc5d36af1477780724f	Bacteria|Firmicutes|Clostridia|Clostridiales|Ruminococcaceae|Faecalibacterium|9adabda1b26012003ae74b56eb8d1fb8	Bacteria|Firmicutes|Clostridia|Clostridiales|Ruminococcaceae|Faecalibacterium|85fc3d5e41bcfb64d6414e8aa9e00346	Bacteria|Firmicutes|Clostridia|Clostridiales|Ruminococcaceae|Faecalibacterium|e03c182611ff0cc3fd32f5dfbdbdec69	Bacteria|Firmicutes|Clostridia|Clostridiales|Ruminococcaceae|Subdoligranulum|ec51c3b1ed7f548c300afaf3123b9cb3	Bacteria|Firmicutes|Clostridia|Clostridiales|Ruminococcaceae|47ec697526cd03775dcc3b1dea6d8ae2	Bacteria|Bacteroidetes|Bacteroidia|Bacteroidales|Marinifilaceae|Odoribacter|070ed4eb3a6e99c690894922a21b19a0	Bacteria|Firmicutes|Clostridia|Clostridiales|Ruminococcaceae|Ruminococcaceae___uncultured|Ruminococcaceae_bacterium_Marseille_P3738|8b0c95038ed542a4145ac2227eb09275	Bacteria|Firmicutes|Clostridia|Clostridiales|Ruminococcaceae|Acetanaerobacterium|uncultured_rumen_bacterium|069bb5c6dd90777d0ac80df12bdf392a	Bacteria|Firmicutes|Clostridia|Clostridiales|Lachnospiraceae|2650a34902278217ee0b7053e60ae55b	Bacteria|Firmicutes|Clostridia|Clostridiales|Ruminococcaceae|_Eubacterium__coprostanoligenes_group|_Eubacterium__coprostanoligenes_group___uncultured_organism|40e9722f8af8b8b9e027e88e11cae9e5	Bacteria|Actinobacteria|Actinobacteria|Corynebacteriales|Corynebacteriaceae|Lawsonella|cab0a6e65fd88f97d428dc419e27644c	Bacteria|Firmicutes|Clostridia|Clostridiales|Ruminococcaceae|Ruminococcaceae_UCG_010|ea3b936d90f3aeef1099a69a50c8ce61	Bacteria|Firmicutes|Clostridia|Clostridiales|Lachnospiraceae|Lachnoclostridium|uncultured_Firmicutes_bacterium|1517683c808630cde79279093e81b7f3	Bacteria|Bacteroidetes|Bacteroidia|Bacteroidales|Barnesiellaceae|Coprobacter|Coprobacter___uncultured_bacterium|eabd74006e5cee35537fc7853a68a321	Bacteria|Proteobacteria|Gammaproteobacteria|Pseudomonadales|Pseudomonadaceae|Pseudomonas|164841210650f7a006e01ec4757c6e5f	Bacteria|Epsilonbacteraeota|Campylobacteria|Campylobacterales|Campylobacteraceae|Campylobacter|04f4981d2a2c6c3851120109b42da155	Bacteria|Verrucomicrobia|Verrucomicrobiae|Opitutales|Puniceicoccaceae|Puniceicoccaceae___uncultured|Puniceicoccaceae___uncultured___uncultured_bacterium|9c7b50423c86654035d0ab2e36fbadc2	Bacteria|Firmicutes|Clostridia|Clostridiales|Lachnospiraceae|Lachnospiraceae_UCG_010|Lachnospiraceae_UCG_010___uncultured_bacterium|8af834275ccaf08d9b16a4c47db786af	Bacteria|Bacteroidetes|Bacteroidia|Bacteroidales|Marinifilaceae|Butyricimonas|Butyricimonas___uncultured_bacterium|413734efef917cb4bda0f04321cfa0a9	Bacteria|Firmicutes|Clostridia|Clostridiales|Christensenellaceae|Christensenellaceae_R_7_group|41278701fc885f0aac6e088459ab8f30	Bacteria|Firmicutes|Clostridia|Clostridiales|Lachnospiraceae|Lachnoclostridium|Eubacterium_sp__Marseille_P3202|0725cd17346439a54a576dfe93b5e045	Bacteria|Firmicutes|Erysipelotrichia|Erysipelotrichales|Erysipelotrichaceae|Holdemanella|0307cbeb2698592e97b49269182ab975	Bacteria|Firmicutes|Clostridia|Clostridiales|Ruminococcaceae|GCA_900066225|GCA_900066225___uncultured_bacterium|a13591c3f9c1a0ce2bb72a1405a0273a	Bacteria|Bacteroidetes|Bacteroidia|Bacteroidales|Prevotellaceae|Prevotella_9|605a6233161afbea64c8125fcea6f786	Bacteria|Firmicutes|Clostridia|Clostridiales|Lachnospiraceae|_Eubacterium__hallii_group|9e73d97da355624e2016463a06efc379	Bacteria|Firmicutes|Clostridia|Clostridiales|Lachnospiraceae|Lachnospiraceae_NK4A136_group|b782763e888327b3a39400a78d6c746c	Bacteria|Firmicutes|Clostridia|Clostridiales|Lachnospiraceae|Lachnospiraceae_UCG_001|335f25c565fa0de4d442287aeef21fff	Bacteria|Firmicutes|Clostridia|Clostridiales|Ruminococcaceae|Faecalibacterium|75b840f7a80f7241fcffcdfdf92ac6ec	Bacteria|Firmicutes|Clostridia|Clostridiales|Lachnospiraceae|_Bacteroides__pectinophilus_group|_Bacteroides__pectinophilus_group___uncultured_bacterium|01e6332aa74eb98861a230d522b605bb	Bacteria|Firmicutes|Clostridia|Clostridiales|Lachnospiraceae|Blautia|944a0f3f090788ab321225492124d4e9	Bacteria|Firmicutes|Clostridia|Clostridiales|Lachnospiraceae|_Ruminococcus__gauvreauii_group|uncultured_Clostridiales_bacterium|5fd105beebf6933544d4e67ff9dfca5d	Bacteria|Firmicutes|Clostridia|Clostridiales|Lachnospiraceae|_Ruminococcus__gauvreauii_group|uncultured_Clostridiales_bacterium|d9fdb0b93aa0d2b1da6e8be5f47fa8bd	Bacteria|Proteobacteria|Deltaproteobacteria|Desulfovibrionales|Desulfovibrionaceae|Desulfovibrio|Desulfovibrio___gut_metagenome|847281457ed7df4d92c93dc404dd8371	Bacteria|Firmicutes|Clostridia|Clostridiales|Lachnospiraceae|c16daa46927dc7899339a8bfb2eb5dba	Bacteria|Firmicutes|Bacilli|Lactobacillales|Streptococcaceae|Streptococcus|7fa3890cde74552d681a121725b4dd8e	Bacteria|Firmicutes|Clostridia|Clostridiales|Lachnospiraceae|Blautia|727593b9fa95152e72ca76c34220e5aa	Bacteria|Firmicutes|Bacilli|Lactobacillales|Streptococcaceae|Streptococcus|a5489f654821a21b553b34bc8b58c8f6	Bacteria|Firmicutes|Bacilli|Lactobacillales|Streptococcaceae|Streptococcus|Streptococcus_anginosus_subsp__anginosus|870cbbd0ea29504a422f4cbf0d6bdd01	Bacteria|Firmicutes|Clostridia|Clostridiales|Lachnospiraceae|0eb3d65d2965186b053b080040c63a2f	Bacteria|Firmicutes|Clostridia|Clostridiales|Ruminococcaceae|Ruminococcaceae_UCG_010|Ruminococcaceae_UCG_010___uncultured_bacterium|b4882be2c0ae469f4edfe31347439361	Bacteria|Firmicutes|Clostridia|Clostridiales|Ruminococcaceae|Caproiciproducens|eb3eafca1a31942a97d64c815d04118a	Bacteria|Actinobacteria|Coriobacteriia|Coriobacteriales|Eggerthellaceae|Gordonibacter|Gordonibacter___unidentified|81096ed461c9eee05f80254ebf5896e5	Bacteria|Firmicutes|Clostridia|Clostridiales|Lachnospiraceae|Lachnospiraceae_NK4A136_group|1db66b2d5d8bc3483b35448eb05f97d7	Bacteria|Firmicutes|Clostridia|Clostridiales|Ruminococcaceae|Faecalibacterium|Faecalibacterium___metagenome|27f2d0c8ba4f24b14a7a44f903f7b547	Bacteria|Proteobacteria|Deltaproteobacteria|Desulfovibrionales|Desulfovibrionaceae|Desulfovibrio|Desulfovibrio___gut_metagenome|c8a598aca7d88202c95d0ae782596685	Bacteria|Firmicutes|Clostridia|Clostridiales|Lachnospiraceae|Dorea|baafae9df987638711e21196ffdc759f	Bacteria|Firmicutes|Clostridia|Clostridiales|Lachnospiraceae|ea57c5e351b9a2378ac09013aa0ffd66	Bacteria|Firmicutes|Erysipelotrichia|Erysipelotrichales|Erysipelotrichaceae|Catenibacterium|Catenibacterium___metagenome|eeedbb7a7c508c917ff8548c6f612be2	Bacteria|Firmicutes|Clostridia|Clostridiales|Lachnospiraceae|Agathobacter|Eubacterium_ramulus|9e2bfe7a1b5df66561307a5d8e5eaf0d	Bacteria|Firmicutes|Clostridia|Clostridiales|Lachnospiraceae|Marvinbryantia|6790f46d78f6748a03a23244d6f5c061	Bacteria|Firmicutes|Clostridia|Clostridiales|Lachnospiraceae|Lachnospira|Lachnospira___human_gut_metagenome|0b2c17845b885023fe1c5d24cfbc1edc	Bacteria|Firmicutes|Clostridia|Clostridiales|Lachnospiraceae|_Ruminococcus__torques_group|322d46360b17f87c21140dcf96e0f8eb	Bacteria|Verrucomicrobia|Verrucomicrobiae|Opitutales|Puniceicoccaceae|Puniceicoccaceae___uncultured|Puniceicoccaceae___uncultured___metagenome|73c7dd5625f942739658b884aa137a7a	Bacteria|Firmicutes|Clostridia|Clostridiales|Lachnospiraceae|Lachnospiraceae_NK4A136_group|Lachnospiraceae_NK4A136_group___uncultured_organism|e4e00ff3fb18a30eea7aa9f3cdece5b6	Bacteria|Firmicutes|Clostridia|Clostridiales|Lachnospiraceae|Blautia|Ruminococcus_sp__Marseille_P328|38e44ca29c8da833eb654071b23ad4e0	Bacteria|Bacteroidetes|Bacteroidia|Bacteroidales|Marinifilaceae|Butyricimonas|963ce034f8116d978f9a0e4ebb45b1ff	Bacteria|Firmicutes|Clostridia|Clostridiales|Lachnospiraceae|Lachnospiraceae___uncultured|fd919d8a9b231b750c127fc22a3f3f13	Bacteria|Firmicutes|Clostridia|Clostridiales|Lachnospiraceae|Blautia|e2d3d75ddcaaac53b93087db8c20fbd7	Bacteria|Firmicutes|Clostridia|Clostridiales|Lachnospiraceae|Fusicatenibacter|f0ec97b415257aa8c803dd0f87098cd3	Bacteria|Firmicutes|Clostridia|Clostridiales|Lachnospiraceae|_Ruminococcus__gnavus_group|cd6d760376eb56e53da36bce3bfcf137	Bacteria|Firmicutes|Clostridia|Clostridiales|Clostridiaceae_1|Clostridium_sensu_stricto_1|5791546c6fc348f1021bd6a05920188a	Bacteria|Firmicutes|Clostridia|Clostridiales|Peptococcaceae|Peptococcus|Peptococcus___uncultured_organism|879176954f006d3bbc56ed5a55432ea0	Bacteria|Firmicutes|Clostridia|Clostridiales|Ruminococcaceae|Ruminococcaceae_UCG_010|a0b56fa12714e541102ca98848f55d68	Bacteria|Firmicutes|Clostridia|Clostridiales|Ruminococcaceae|Ruminiclostridium_5|Ruminiclostridium_5___uncultured_bacterium|a64e9399ed43b450670ee9c0c266ebd1	Bacteria|Firmicutes|Clostridia|Clostridiales|Ruminococcaceae|Butyricicoccus|8cf47a573244b1a0405c0e7536cfbb46	Bacteria|Firmicutes|Clostridia|Clostridiales|Lachnospiraceae|Lachnoclostridium|deab589a4d934bf94327c5f63386c225	Bacteria|Firmicutes|Clostridia|Clostridiales|Lachnospiraceae|_Ruminococcus__torques_group|uncultured_Clostridium_sp_|766b6dea3807bb81e130be805d5e1d82	Bacteria|Firmicutes|Clostridia|Clostridiales|Defluviitaleaceae|Defluviitaleaceae_UCG_011|Defluviitaleaceae_UCG_011___uncultured_bacterium|141fa93414053b6caeaadb179cd225fe	Bacteria|Firmicutes|Clostridia|Clostridiales|Ruminococcaceae|Ruminococcaceae_UCG_010|Ruminococcaceae_UCG_010___uncultured_organism|10bb4ae475706eb936520a7113890129	Bacteria|Firmicutes|Clostridia|Clostridiales|Ruminococcaceae|Ruminococcaceae___uncultured|uncultured_Clostridium_sp_|6e7560861c5c8631872994a4130803ad	Bacteria|Firmicutes|Clostridia|Clostridiales|Ruminococcaceae|Oscillospira|9910aa509ae341ce456714cc33b4054f	Bacteria|Firmicutes|Clostridia|Clostridiales|Christensenellaceae|Christensenellaceae___uncultured|Christensenellaceae___uncultured___uncultured_bacterium|73f398f751936f418e4c19a515e47393	Bacteria|Bacteroidetes|Bacteroidia|Bacteroidales|Barnesiellaceae|Barnesiella|55e2813f80f3508d36a45e0f9bfbd277	Bacteria|Firmicutes|Clostridia|Clostridiales|Lachnospiraceae|Marvinbryantia|e655184fe01b9e10df9ea03d77005947	Bacteria|Tenericutes|Mollicutes|Mollicutes_RF39|a73e57828dfeb183ae21b9e44f79950e	Bacteria|Firmicutes|Clostridia|Clostridiales|Christensenellaceae|Christensenellaceae___uncultured|1f86ee3fe370269a074c015c65677073	Bacteria|Firmicutes|Clostridia|Clostridiales|Lachnospiraceae|Lachnospiraceae_UCG_004|c6d0fcc8532c42a728ea990d4714734c	Bacteria|Firmicutes|Clostridia|Clostridiales|Lachnospiraceae|_Ruminococcus__gauvreauii_group|4950258254064119c9ea2c312dda0f73	Bacteria|Firmicutes|Clostridia|Clostridiales|Ruminococcaceae|Faecalibacterium|3121c2920fa1479e6a1509232dfa5e7d	Bacteria|Firmicutes|Clostridia|Clostridiales|Ruminococcaceae|Negativibacillus|Negativibacillus___uncultured_bacterium|43345cd9b96405e96a2258625441fae6	Bacteria|Proteobacteria|Deltaproteobacteria|Desulfovibrionales|Desulfovibrionaceae|Desulfovibrio|Desulfovibrio_piger|6a5b728cd525b08673131b4fcfc25cc0	Bacteria|Firmicutes|Clostridia|Clostridiales|Clostridiales_vadinBB60_group|Clostridiales_vadinBB60_group___uncultured_bacterium|Clostridiales_vadinBB60_group___uncultured_bacterium|632bf01c3c1e7feb9dda65effc621b0d	Bacteria|Firmicutes|Negativicutes|Selenomonadales|Acidaminococcaceae|Phascolarctobacterium|uncultured_Veillonellaceae_bacterium|1a6a7bbc9d66d58e0ce2f256c4ac56c6	Bacteria|Firmicutes|Clostridia|Clostridiales|Lachnospiraceae|Lachnospiraceae_NK4A136_group|Lachnospiraceae_NK4A136_group___uncultured_organism|a3c46392caaeabe8c36de4ec5627fdce	Bacteria|Bacteroidetes|Bacteroidia|Bacteroidales|Marinifilaceae|Odoribacter|Odoribacter___gut_metagenome|394e0403a054167aee9533be5aab875b	Bacteria|Firmicutes|Clostridia|Clostridiales|Lachnospiraceae|Coprococcus_3|2b647d852946edc68d30cb5acdb81262	Bacteria|Firmicutes|Clostridia|Clostridiales|Lachnospiraceae|Blautia|f23e6c417545391a390ccad64206f35b	Bacteria|Firmicutes|Clostridia|Clostridiales|Lachnospiraceae|Lachnospira|67dde65121f890b7b58a3c31d40c0f6e	Bacteria|Firmicutes|Clostridia|Clostridiales|Lachnospiraceae|5e1875daa1b9f98d9aeaa79aa12fd3f7	Bacteria|Firmicutes|Clostridia|Clostridiales|Lachnospiraceae|Coprococcus_3|9b7beac03f5548fd12a9c97cd09a7579	Bacteria|Firmicutes|Clostridia|Clostridiales|Peptostreptococcaceae|Terrisporobacter|d77abbdeb45fcb886fc81d8a2bc87e72	Bacteria|Firmicutes|Clostridia|Clostridiales|Ruminococcaceae|Faecalibacterium|187c5a8d8f8fb43242b6dcb89ec5d1c1	Bacteria|Firmicutes|Clostridia|Clostridiales|Ruminococcaceae|Ruminiclostridium_5|3b35eda6c1a0dd43259aaa67e0d2bf91	Bacteria|Firmicutes|Clostridia|Clostridiales|Ruminococcaceae|Subdoligranulum|01b1b7b7ddd5d2d0f147282743ace1f4	Bacteria|Firmicutes|Clostridia|Clostridiales|Lachnospiraceae|Lachnospiraceae___uncultured|25a4bcc9f83b2901ce51953bda1970df	Bacteria|Firmicutes|Clostridia|Clostridiales|Lachnospiraceae|Lachnospiraceae___uncultured|Coprococcus_sp__HPP0074|a1a838dd42143524c7ce943be68442bb	Bacteria|Firmicutes|Erysipelotrichia|Erysipelotrichales|Erysipelotrichaceae|_Clostridium__innocuum_group|_Clostridium__innocuum_group___uncultured_bacterium|d49b698f23685f85aa832d48cba548d5	Bacteria|Firmicutes|Clostridia|Clostridiales|Lachnospiraceae|Anaerostipes|Anaerostipes___uncultured_bacterium|97d1f0bdffcee2af5c4302aca2c80c4a	Bacteria|Proteobacteria|Gammaproteobacteria|Betaproteobacteriales|Burkholderiaceae|Sutterella|ba7b299d4266ed1b1806e135e59d36ff	Bacteria|Firmicutes|Negativicutes|Selenomonadales|Acidaminococcaceae|Phascolarctobacterium|3fab47b8bb9138d6b385fe668112a1f7	Bacteria|Firmicutes|Clostridia|Clostridiales|Ruminococcaceae|Ruminococcaceae_UCG_005|Ruminococcaceae_UCG_005___human_gut_metagenome|d598bce002aeb68e7a5ee53000c28cd7	Bacteria|Firmicutes|Clostridia|Clostridiales|Lachnospiraceae|Coprococcus_3|283df608cb38734d38a79bb1b21b2d33	Bacteria|Firmicutes|Clostridia|Clostridiales|Lachnospiraceae|Fusicatenibacter|99971f829e1fcd50c3d5205dabd0abee	Bacteria|Firmicutes|Clostridia|Clostridiales|Lachnospiraceae|Lachnoclostridium|5c53bedc4f0b388c03fb1245ff1cec34	Bacteria|Firmicutes|Clostridia|Clostridiales|Ruminococcaceae|adfdbc3dd0a1dd525b51eb502d65c71f	Bacteria|Firmicutes|Clostridia|Clostridiales|Christensenellaceae|Christensenellaceae___uncultured|Christensenellaceae___uncultured___uncultured_organism|7c69b26527b32c8a9d68585c32862130	Bacteria|Firmicutes|Clostridia|Clostridiales|Ruminococcaceae|Intestinimonas|Intestinimonas___uncultured_bacterium|c95e7b0fcb0eb4fbbff8226b548a125b	Bacteria|Firmicutes|Clostridia|Clostridiales|Ruminococcaceae|Ruminococcaceae_UCG_005|Ruminococcaceae_UCG_005___metagenome|049a72bc0c140bcb27ba3c1afab1f30c	Bacteria|Firmicutes|Clostridia|Clostridiales|Ruminococcaceae|db0f60de80a35a461c654fde9a28db3d	Bacteria|Firmicutes|Clostridia|Clostridiales|Ruminococcaceae|Ruminococcaceae_UCG_005|Ruminococcaceae_UCG_005___metagenome|a060999c8b768bb5e2f17abe5db94e57	Bacteria|Proteobacteria|Gammaproteobacteria|Pasteurellales|Pasteurellaceae|dbab27633e6be8edffa732fb0bd72577	Bacteria|Firmicutes|Clostridia|Clostridiales|Family_XI|Ezakiella|Fenollaria_timonensis|d6beb048c91e784cdc4fc925975bdc62	Bacteria|Firmicutes|Clostridia|Clostridiales|Ruminococcaceae|Ruminiclostridium_1|uncultured_Clostridiaceae_bacterium|e4ab6f41d0a8180a43b814b43295e10c	Bacteria|Firmicutes|Clostridia|Clostridiales|Lachnospiraceae|6dd5c88f5b08b169ba74a2d8a580cee6	Bacteria|Proteobacteria|Gammaproteobacteria|Pseudomonadales|Moraxellaceae|Acinetobacter|d371d755fab2ae407ecf24cc7085996f	Bacteria|Firmicutes|Clostridia|Clostridiales|Lachnospiraceae|Lachnospiraceae_NK4A136_group|3998489da893b752289352d51a90891b	Bacteria|Firmicutes|Clostridia|Clostridiales|Clostridiales_vadinBB60_group|Clostridiales_vadinBB60_group___metagenome|Clostridiales_vadinBB60_group___metagenome|94380a85e39f45ab5376bb5fb0f2e539	Bacteria|Firmicutes|Erysipelotrichia|Erysipelotrichales|Erysipelotrichaceae|Holdemanella|Holdemanella___uncultured_bacterium|5bb1a4578c64a7f8d25658391593bfef	Bacteria|Firmicutes|Clostridia|Clostridiales|Lachnospiraceae|Lachnospiraceae_NK4A136_group|26cd3121ae2838009d9c5118bb157202	Bacteria|Firmicutes|Clostridia|Clostridiales|Lachnospiraceae|Lachnospira|Lachnospira___gut_metagenome|3f52c569acdfc36a2cf4b92de906f239	Bacteria|Firmicutes|Clostridia|Clostridiales|Lachnospiraceae|Lachnospiraceae_ND3007_group|Lachnospiraceae_ND3007_group___metagenome|f653022ef8db0bdda780bc330592b3ba	Bacteria|Firmicutes|Erysipelotrichia|Erysipelotrichales|Erysipelotrichaceae|Catenibacterium|Catenibacterium___metagenome|8be18112012e828eff6555ee6cd0ff7d	Bacteria|Firmicutes|Clostridia|Clostridiales|Clostridiaceae_1|Clostridium_sensu_stricto_1|fb9b991c53dc9cee8aefc19761dde48d	Bacteria|Firmicutes|Clostridia|Clostridiales|Lachnospiraceae|Lachnoclostridium|2eba046f6df366d08dcc29e2e86fb4a5	Bacteria|Firmicutes|Erysipelotrichia|Erysipelotrichales|Erysipelotrichaceae|Catenibacterium|Catenibacterium___metagenome|210eae06efd6312ae615c1619b6860c4	Bacteria|Firmicutes|Clostridia|Clostridiales|Lachnospiraceae|Fusicatenibacter|3971dc98a5e2587c62e6d2e6d6f1487d	Bacteria|Firmicutes|Clostridia|Clostridiales|Lachnospiraceae|Agathobacter|af2c0567de955198e08190a22e09ec6d	Bacteria|Firmicutes|Clostridia|Clostridiales|Lachnospiraceae|Roseburia|5ae7e1132b871a849919a11ab33a530e	Bacteria|Firmicutes|Clostridia|Clostridiales|Lachnospiraceae|Fusicatenibacter|f6ceecc1d25736789a701a540f058d1c	Bacteria|Firmicutes|Clostridia|Clostridiales|Lachnospiraceae|Fusicatenibacter|0ddbc7587ce046709a6fc82f0e4be80b	Bacteria|Firmicutes|Clostridia|Clostridiales|Peptostreptococcaceae|Terrisporobacter|Terrisporobacter___uncultured_bacterium|cbebf57265f8369a2a78a4f25e7fe0e8	Bacteria|Firmicutes|Bacilli|Lactobacillales|Lactobacillaceae|Pediococcus|830323ee071c4d0c8d045e63cee78ac9	Bacteria|Firmicutes|Clostridia|Clostridiales|Lachnospiraceae|Agathobacter|Eubacterium_ramulus|09b1da8c59419983bbb4d6f4694f262c	Bacteria|Firmicutes|Clostridia|Clostridiales|Ruminococcaceae|Subdoligranulum|ff82cbdd219af74d2dc77707a0bc01aa	Bacteria|Firmicutes|Clostridia|Clostridiales|Clostridiaceae_1|Clostridium_sensu_stricto_1|20b08edd4e5daf4d2b0e21385417e9a8	Bacteria|Firmicutes|Bacilli|Lactobacillales|Enterococcaceae|Enterococcus|3acc15633e089ca99aa95471d5074ea1	Bacteria|Firmicutes|Clostridia|Clostridiales|Ruminococcaceae|Ruminococcaceae_UCG_005|a1ece42c16140a03312e1010615e82f1	Bacteria|Firmicutes|Clostridia|Clostridiales|Lachnospiraceae|Shuttleworthia|Shuttleworthia___uncultured_bacterium|c0a0a7269da26a468626a0ebe51244e7	Bacteria|Firmicutes|Clostridia|Clostridiales|Lachnospiraceae|c8e50cd36766cba48ab102458601f15b	Bacteria|Firmicutes|Clostridia|Clostridiales|Family_XIII|_Eubacterium__brachy_group|_Eubacterium__brachy_group___uncultured_bacterium|2ae5ec3b9c0a90c05300cc588ad370f4	Bacteria|Firmicutes|Clostridia|Clostridiales|Clostridiales_vadinBB60_group|Clostridiales_vadinBB60_group___metagenome|Clostridiales_vadinBB60_group___metagenome|1d4ff80f62de58204748b22d7a095a9f	Bacteria|Firmicutes|Negativicutes|Selenomonadales|Veillonellaceae|Negativicoccus|Negativicoccus___uncultured_bacterium|d2a31b8e147d1fc4043880ae71a69862	Bacteria|Proteobacteria|Gammaproteobacteria|Pseudomonadales|Moraxellaceae|Acinetobacter|124ea27827e87532eafa54809e5789ba	Bacteria|Actinobacteria|Coriobacteriia|Coriobacteriales|Eggerthellaceae|Gordonibacter|21dcbbcf8f6a99747ec7ec431c2eef29	Bacteria|Firmicutes|Negativicutes|Selenomonadales|Veillonellaceae|Mitsuokella|a7f453c9d2de470a883c2944435304d7	Bacteria|Firmicutes|Clostridia|Clostridiales|Ruminococcaceae|Faecalibacterium|35462e9f2618ac163bd73d53626683cf	Bacteria|Firmicutes|Clostridia|Clostridiales|Lachnospiraceae|_Eubacterium__hallii_group|946124883e2778e2ed1c0c27d1f0f2b6	Bacteria|Firmicutes|Clostridia|Clostridiales|Lachnospiraceae|Agathobacter|486644c7771020b480f1bf04452cb18c	Bacteria|Firmicutes|Negativicutes|Selenomonadales|Acidaminococcaceae|Succiniclasticum|2ce181ebf4169a7d91f4aadfc086cdda	Bacteria|Bacteroidetes|Bacteroidia|Bacteroidales|Tannerellaceae|Parabacteroides|Parabacteroides_faecis|162a0f545d3c58c293cd1f6529a0dbee	Bacteria|Bacteroidetes|Bacteroidia|Bacteroidales|Rikenellaceae|Alistipes|Alistipes___gut_metagenome|e0332dcf75b1819d0d0b64025f20bb2d	Bacteria|Firmicutes|Clostridia|Clostridiales|Lachnospiraceae|Lachnospira|908a9a79269eb8b8be5418a13021815b	Bacteria|Firmicutes|Clostridia|Clostridiales|Peptococcaceae|Peptococcus|Peptococcus___uncultured_bacterium|18d50317973a08ec64aa1a38d12bb457	Bacteria|Firmicutes|Clostridia|Clostridiales|Lachnospiraceae|Lachnospiraceae_NK4A136_group|Lachnospiraceae_NK4A136_group___metagenome|f4b50a39d40f69b3a5b3e46e777f27eb	Bacteria|Firmicutes|Clostridia|Clostridiales|Lachnospiraceae|5044051a98e9afb2634ac33c142a8028	Bacteria|Firmicutes|Clostridia|Clostridiales|Lachnospiraceae|Roseburia|3fd0ec093549fddab20b8a4eccdbf7b4	Bacteria|Bacteroidetes|Bacteroidia|Bacteroidales|Marinifilaceae|Butyricimonas|10e46ae6712af2423537d5660e7e0501	Bacteria|Bacteroidetes|Bacteroidia|Bacteroidales|Tannerellaceae|Parabacteroides|e4feead006b2ea12337ef19c16a8269a	Bacteria|Firmicutes|Clostridia|Clostridiales|Ruminococcaceae|Subdoligranulum|733d9748c9840075fa13262dbdc337f6	Bacteria|Firmicutes|Clostridia|Clostridiales|Clostridiales_vadinBB60_group|Clostridiales_vadinBB60_group___uncultured_bacterium|Clostridiales_vadinBB60_group___uncultured_bacterium|005ca5d4a3fdfac3fe5e674f5cbfcb74	Bacteria|Firmicutes|Clostridia|Clostridiales|Lachnospiraceae|Coprococcus_3|3030fd1b5dffd1e8fd2db07f3c101a1e	Bacteria|Firmicutes|Clostridia|Clostridiales|Lachnospiraceae|_Ruminococcus__torques_group|uncultured_Clostridiales_bacterium|5305d7bfe0481c985a37b751e31a7135	Bacteria|Firmicutes|Bacilli|Lactobacillales|Lactobacillaceae|Lactobacillus|Lactobacillus_sp__oral_taxon_052|922db2845f2e0d9d8c7871fac33d1a25	Bacteria|Firmicutes|Clostridia|Clostridiales|Ruminococcaceae|Ruminococcaceae___uncultured|uncultured_Clostridium_sp_|06c4d8853b3fd5b4b849aaa3a7218311	Bacteria|Synergistetes|Synergistia|Synergistales|Synergistaceae|Pyramidobacter|Pyramidobacter_piscolens|b363b6c382c6c30bc9f0bca784793f5e	Bacteria|Firmicutes|Clostridia|Clostridiales|Lachnospiraceae|Blautia|f2960e186feef74a5dd6cb425cca13b6	Bacteria|Firmicutes|Clostridia|Clostridiales|Ruminococcaceae|Flavonifractor|5ba781a7995ae0d88093736d0fc92500	Bacteria|Firmicutes|Clostridia|Clostridiales|Ruminococcaceae|Ruminiclostridium_9|56065e5b256f04ca098da37ef333bda2	Bacteria|Firmicutes|Clostridia|Clostridiales|Defluviitaleaceae|Defluviitaleaceae_UCG_011|Defluviitaleaceae_UCG_011___uncultured_bacterium|fde75da4e4b8554eaf5c55fe3c86ba37	Bacteria|Firmicutes|Clostridia|Clostridiales|Ruminococcaceae|Intestinimonas|c1b94927aa92b8435dce2447cb12b30b	Bacteria|Firmicutes|Clostridia|Clostridiales|Lachnospiraceae|Eisenbergiella|Eisenbergiella___uncultured_organism|a655cd8b60ebdec16f93725fe4df4cbe	Bacteria|Firmicutes|Clostridia|Clostridiales|Ruminococcaceae|Ruminiclostridium_5|Ruminiclostridium_5___uncultured_bacterium|6650468028684515285ee8e12be6cc30	Bacteria|Firmicutes|Clostridia|Clostridiales|Lachnospiraceae|_Eubacterium__ventriosum_group|6517788167534a346a901f96c77ab1ee	Bacteria|Firmicutes|Clostridia|Clostridiales|Lachnospiraceae|_Eubacterium__hallii_group|2d5ef2a422a86bb88d3b698939e463ac	Bacteria|Firmicutes|Clostridia|Clostridiales|Ruminococcaceae|Ruminococcaceae_UCG_005|uncultured_Ruminococcaceae_bacterium|080c2e776ad093bb106e949fdb07f418	Bacteria|Firmicutes|Clostridia|Clostridiales|Lachnospiraceae|Coprococcus_3|b82174637fb64e38abd0b02eb6e4b939	Archaea|Euryarchaeota|Methanobacteria|Methanobacteriales|Methanobacteriaceae|Methanobrevibacter|1a86088ef630c2866527f94a08e17e4f	Bacteria|Proteobacteria|Gammaproteobacteria|Betaproteobacteriales|Burkholderiaceae|Sutterella|c48017d062a1a0f703785e212f02fe01	Bacteria|Firmicutes|Negativicutes|Selenomonadales|Acidaminococcaceae|Phascolarctobacterium|f6906ea26cff2d7e545e66d4fdb67cfc	Bacteria|Firmicutes|Clostridia|Clostridiales|Lachnospiraceae|Blautia|3b5469991f7756b0b60ff9397ecb6652	Bacteria|Firmicutes|Clostridia|Clostridiales|Lachnospiraceae|Dorea|af21637fa3c8af7b00dc1312779b7d42	Bacteria|Firmicutes|Clostridia|Clostridiales|Lachnospiraceae|Anaerostipes|e8aeafb683da8a6fecda31714506549f	Bacteria|Actinobacteria|Coriobacteriia|Coriobacteriales|Eggerthellaceae|CHKCI002|CHKCI002___uncultured_bacterium|71741ca58922bca704c56645a9f3bd11	Bacteria|Firmicutes|Clostridia|Clostridiales|Lachnospiraceae|_Eubacterium__xylanophilum_group|_Eubacterium__xylanophilum_group___uncultured_organism|939d3ae4f4318734bd6a938a267b7011	Bacteria|Firmicutes|Clostridia|Clostridiales|Lachnospiraceae|Lachnospiraceae_ND3007_group|Lachnospiraceae_ND3007_group___metagenome|8ec0da7f944f439fd4bd68bb9816892e	Bacteria|Proteobacteria|Deltaproteobacteria|Desulfovibrionales|Desulfovibrionaceae|Bilophila|7d5d14448f8302af03303713460fa642	Bacteria|Firmicutes|Clostridia|Clostridiales|Lachnospiraceae|Fusicatenibacter|22ac0d6535ecd2f3f2c0a3629209cb8f	Bacteria|Firmicutes|Erysipelotrichia|Erysipelotrichales|Erysipelotrichaceae|Catenibacterium|8c8bb8edcaeb077a0fcf2a62bb4d3524	Bacteria|Bacteroidetes|Bacteroidia|Bacteroidales|Tannerellaceae|Parabacteroides|00749bb90f6eab2713a1a67b086421b0	Bacteria|Firmicutes|Clostridia|Clostridiales|Lachnospiraceae|Blautia|cfaea5266129e2de606f8d71721892e5	Bacteria|Firmicutes|Clostridia|Clostridiales|Ruminococcaceae|Ruminococcaceae_NK4A214_group|Ruminococcaceae_NK4A214_group___gut_metagenome|58a4ea04ac8693e5b783f30a21ee45d9	Bacteria|Bacteroidetes|Bacteroidia|Bacteroidales|Marinifilaceae|Odoribacter|Odoribacter___uncultured_bacterium|8f12abb40639790017efdf0a38219de4	Bacteria|Firmicutes|Clostridia|Clostridiales|Christensenellaceae|Christensenellaceae_R_7_group|uncultured_prokaryote|7f40edce0110d20a8ac9f0a02a2223fe	Bacteria|Firmicutes|Clostridia|Clostridiales|Lachnospiraceae|_Eubacterium__hallii_group|_Eubacterium__hallii_group___uncultured_organism|c024d652845e3f688aba0340ffb8037c	Bacteria|Firmicutes|Clostridia|Clostridiales|Lachnospiraceae|Dorea|8ddd75b2bbccb82ae620fd4ce9652502	Bacteria|Firmicutes|Clostridia|Clostridiales|Lachnospiraceae|10acc1e13a11d8ba39190caea91d95e8	Bacteria|Proteobacteria|Gammaproteobacteria|Betaproteobacteriales|Burkholderiaceae|Sutterella|Burkholderia_sp__K4410_MGS_135|9bfa32fed78925d6c0d149a5b13c8416	Bacteria|Proteobacteria|Gammaproteobacteria|Enterobacteriales|Enterobacteriaceae|a5c8a733810a1fcc5bfb92083ab38406	Bacteria|Proteobacteria|Deltaproteobacteria|Desulfovibrionales|Desulfovibrionaceae|Bilophila|95709cb915d615271049aa0f0d1024cd	Bacteria|Firmicutes|Clostridia|Clostridiales|Lachnospiraceae|Anaerostipes|2d251e8620901bc8202ee41d48723272	Bacteria|Firmicutes|Clostridia|Clostridiales|Ruminococcaceae|Subdoligranulum|f4566445e51bc99117e6c368cfc0ab39	Bacteria|Firmicutes|Erysipelotrichia|Erysipelotrichales|Erysipelotrichaceae|Catenibacterium|Catenibacterium___metagenome|f709c91e7457418cfbe407f3ca838f96	Bacteria|Firmicutes|Clostridia|Clostridiales|Peptostreptococcaceae|Romboutsia|055aed8c05633ff0e3cb696340f89d8b	Bacteria|Firmicutes|Clostridia|Clostridiales|Lachnospiraceae|Agathobacter|c315c7fe8ef1f43f9c53f7fe409c7c24	Bacteria|Proteobacteria|Gammaproteobacteria|Betaproteobacteriales|Burkholderiaceae|Sutterella|Sutterella___gut_metagenome|e5655b2ecbfe943a8e98e0317ffc72ea	Bacteria|Bacteroidetes|Bacteroidia|Bacteroidales|Marinifilaceae|Butyricimonas|44f1cc5cc7319d037a202edcb1d62085	Bacteria|Firmicutes|Negativicutes|Selenomonadales|Veillonellaceae|Veillonella|bcef9967589464739fe1bc0b0bc41318	Bacteria|Tenericutes|Mollicutes|Mollicutes_RF39|Mollicutes_RF39___gut_metagenome|Mollicutes_RF39___gut_metagenome|Mollicutes_RF39___gut_metagenome|910893d68704bc649b6f315f504cc30d	Bacteria|Firmicutes|Clostridia|Clostridiales|Ruminococcaceae|Ruminococcaceae___uncultured|3fae7f18196cd5189afaaa760cdd99c0	Bacteria|Firmicutes|Clostridia|Clostridiales|Lachnospiraceae|e364a238d686e2d940bfe41cd297e560	Bacteria|Firmicutes|Clostridia|Clostridiales|7efa5aa17c051bd4e0e50e20ca0457ad	Bacteria|Firmicutes|Clostridia|Clostridiales|Ruminococcaceae|Candidatus_Soleaferrea|uncultured_Anaerotruncus_sp_|dda3d38ae30662c51edd3c4123ab1524	Bacteria|Firmicutes|Clostridia|Clostridiales|Ruminococcaceae|Intestinimonas|uncultured_Clostridiales_bacterium|8e37b2dc27b2bf96388651091f7a3fe9	Bacteria|Firmicutes|Clostridia|Clostridiales|Ruminococcaceae|Ruminococcaceae_UCG_010|Ruminococcaceae_UCG_010___metagenome|f1b5e546eabb9a06779426b0cc7616f0	Bacteria|Firmicutes|Clostridia|Clostridiales|Ruminococcaceae|Ruminiclostridium_9|c9f291ad12aeea2ce34eac6edba1af44	Bacteria|Firmicutes|Erysipelotrichia|Erysipelotrichales|Erysipelotrichaceae|Holdemania|fb0002bda83616ca9891a59ae08bbff3	Bacteria|Proteobacteria|Gammaproteobacteria|Enterobacteriales|Enterobacteriaceae|f345a2e3b4f7437c37e0af40df641af4	Bacteria|Firmicutes|Clostridia|Clostridiales|Ruminococcaceae|Ruminococcaceae_UCG_004|Ruminococcaceae_UCG_004___uncultured_bacterium|d5aa5d2423c45c1ba76dd9d751e4c32b	Bacteria|Proteobacteria|Alphaproteobacteria|Rhodospirillales|Rhodospirillales___uncultured|Rhodospirillales___uncultured___gut_metagenome|Rhodospirillales___uncultured___gut_metagenome|d91a59dcdfaa30ad35a80fcad3ead799	Bacteria|Bacteroidetes|Bacteroidia|Bacteroidales|Prevotellaceae|Paraprevotella|71e6fb19a4557749a73e60814d948113	Bacteria|Bacteroidetes|Bacteroidia|Bacteroidales|Marinifilaceae|Odoribacter|Odoribacter___uncultured_bacterium|e94c75fc99c3c19f40ce8c04df546101	Bacteria|Firmicutes|Clostridia|Clostridiales|Lachnospiraceae|Roseburia|9b41cf8532252e891b631202165a9c14	Bacteria|Firmicutes|Clostridia|Clostridiales|Lachnospiraceae|Lachnoclostridium|bdacdd5ae9e20d99c178fba4508f01ca	Bacteria|Firmicutes|Clostridia|Clostridiales|Family_XIII|_Eubacterium__nodatum_group|_Eubacterium__nodatum_group___uncultured_bacterium|a183f1485af8b2e0b4f72015a852bdc3	Bacteria|Bacteroidetes|Bacteroidia|Bacteroidales|Prevotellaceae|Prevotella_2|6a15185164a4140e564b08784adfa242	Bacteria|Actinobacteria|Coriobacteriia|Coriobacteriales|Coriobacteriales___uncultured|Coriobacteriales___uncultured___uncultured_bacterium|Coriobacteriales___uncultured___uncultured_bacterium|d58243fc364ff0f0bca30789ccc5f34e	Bacteria|Bacteroidetes|Bacteroidia|Bacteroidales|Prevotellaceae|Prevotella_9|a6c61fa65ecd0b1c499db6da1d34d343	Bacteria|Firmicutes|Clostridia|Clostridiales|Ruminococcaceae|Subdoligranulum|cedf5ec15a58f82d665e099da1d6b768	Bacteria|Bacteroidetes|Bacteroidia|Bacteroidales|Dysgonomonadaceae|Dysgonomonas|Dysgonomonas_sp__DT183|5e7b6a9226bf8ef5b6461954125e9a73	Bacteria|Bacteroidetes|Bacteroidia|Bacteroidales|Prevotellaceae|Prevotella_9|bdd9ad105e2305d2869bcaf3227e49f2	Bacteria|Firmicutes|Clostridia|Clostridiales|Ruminococcaceae|Faecalibacterium|d2c3bfb8ab7fdd517ae37d2d680ca8a5	Bacteria|Firmicutes|Clostridia|Clostridiales|Lachnospiraceae|Coprococcus_3|857ce92d5fa860f315cf46e0d61c8997	Bacteria|Actinobacteria|Actinobacteria|Actinomycetales|Actinomycetaceae|Arcanobacterium|Arcanobacterium___uncultured_bacterium|041535aa429e882eafc087c3098df48a	Bacteria|Actinobacteria|Coriobacteriia|Coriobacteriales|Eggerthellaceae|Eggerthella|d35c0cb4bdcc41cbe97a2c5fce231391	Bacteria|Firmicutes|Bacilli|Bacillales|Paenibacillaceae|Paenibacillus|Paenibacillus_puldeungensis|22a7b0e4bd5b8f6f2aa8a0054158cb6c	Bacteria|Firmicutes|Clostridia|Clostridiales|Family_XIII|Family_XIII_UCG_001|Family_XIII_UCG_001___uncultured_bacterium|ff01b56182d3f4cbc80dae9c08c2f204	Bacteria|Firmicutes|Clostridia|Clostridiales|Christensenellaceae|Christensenellaceae___uncultured|Christensenellaceae___uncultured___uncultured_bacterium|768e83523762507868270599318d641b	Bacteria|Firmicutes|Clostridia|Clostridiales|Ruminococcaceae|Angelakisella|Angelakisella_massiliensis|c501b611d5c2cd7fd0b54b4df079f8ef	Bacteria|Proteobacteria|Gammaproteobacteria|Betaproteobacteriales|Burkholderiaceae|Oxalobacter|fd661bd8d8877ef8c22fb70ae2ecc551	Bacteria|Firmicutes|Clostridia|Clostridiales|Family_XIII|_Eubacterium__nodatum_group|_Eubacterium__nodatum_group___uncultured_bacterium|34470b50bb5c564af4dddae7ca105e76	Bacteria|Verrucomicrobia|Verrucomicrobiae|Opitutales|Puniceicoccaceae|Puniceicoccaceae___uncultured|Puniceicoccaceae___uncultured___metagenome|1469edbe9456bedf25a9b91fc51416f7	Bacteria|Bacteroidetes|Bacteroidia|Flavobacteriales|Flavobacteriaceae|Flavobacteriaceae___uncultured|Flavobacteriaceae___uncultured___gut_metagenome|fe62fada01ae593dc16846de0d99e342	Bacteria|Cyanobacteria|Melainabacteria|Gastranaerophilales|uncultured_cyanobacterium|uncultured_cyanobacterium|uncultured_cyanobacterium|3808eceb9563ef38215f8aae2b5f4ce7	Bacteria|Firmicutes|Clostridia|Clostridiales|Family_XIII|Family_XIII_AD3011_group|ec8d89fd53fa951e7cd7b8e1ffcd127c	Bacteria|Firmicutes|Clostridia|Clostridiales|Ruminococcaceae|Ruminococcaceae___uncultured|Ruminococcaceae___uncultured___unidentified|a821a6270710fe84d9e45fa0721fa604	Bacteria|Firmicutes|Clostridia|Clostridiales|Ruminococcaceae|e0ea6a25aeb8625c59aa62d211f04ffa	Bacteria|Firmicutes|Clostridia|Clostridiales|Ruminococcaceae|Oscillibacter|Oscillibacter_sp__Marseille_P3260|07e399f0d80c108fe85203660fa5f3ee	Bacteria|Firmicutes|Clostridia|Clostridiales|Lachnospiraceae|Lachnospiraceae___uncultured_organism|Lachnospiraceae___uncultured_organism|ac6978e9433ac9537f8dff403c2c5e8c	Bacteria|Firmicutes|Clostridia|Clostridiales|Ruminococcaceae|edee9857654a706c80f9e17c7c3c4520	Bacteria|Firmicutes|Clostridia|Clostridiales|Christensenellaceae|Christensenellaceae_R_7_group|Christensenellaceae_R_7_group___uncultured_bacterium|7a28228732ac674aa6e0ec42b116fd11	Bacteria|Firmicutes|Clostridia|Clostridiales|Ruminococcaceae|20db26f1af56535ca7cd103112340ac4	Bacteria|Firmicutes|Clostridia|Clostridiales|Ruminococcaceae|Ruminiclostridium_5|Ruminiclostridium_5___uncultured_organism|e3e80bc2d1ee4a466d00933405d1544d	Bacteria|Firmicutes|Erysipelotrichia|Erysipelotrichales|Erysipelotrichaceae|Erysipelotrichaceae_UCG_006|Erysipelotrichaceae_UCG_006___uncultured_bacterium|69508ab3ea2c55b49ae4967f3d111a4a	Bacteria|Actinobacteria|Actinobacteria|Corynebacteriales|Corynebacteriaceae|36682d26f513bf2165575adb47f9049e	Bacteria|Synergistetes|Synergistia|Synergistales|Synergistaceae|Cloacibacillus|64e7af5b0274780cc550efcb6832f172	Bacteria|Firmicutes|Clostridia|Clostridiales|Lachnospiraceae|627c675ad689c0bd29ccc9e4e4f002ca	Bacteria|Firmicutes|Clostridia|Clostridiales|Lachnospiraceae|Blautia|7dc21e145d69bf8e80454284057e3e63	Bacteria|Firmicutes|Clostridia|Clostridiales|Lachnospiraceae|Anaerostipes|02daa5133e92231495d4156175aeab4e	Bacteria|Bacteroidetes|Bacteroidia|Bacteroidales|Marinifilaceae|Butyricimonas|dddacddd39979f7f1d5f08ec31486ba8	Bacteria|Firmicutes|Clostridia|Clostridiales|Lachnospiraceae|Fusicatenibacter|5bc0ab650e3ed445cf2ea32fcec054dc	Bacteria|Firmicutes|Clostridia|Clostridiales|Lachnospiraceae|_Eubacterium__ruminantium_group|_Eubacterium__ruminantium_group___gut_metagenome|e7c8e4a7fe45f84ace39275cb2f9aa9b	Bacteria|Firmicutes|Clostridia|Clostridiales|Lachnospiraceae|Dorea|097ddbacf949c90c03e358b7cd1debb9	Bacteria|Firmicutes|Clostridia|Clostridiales|Lachnospiraceae|c8ad734468405af09b09f95c6107e876	Bacteria|Firmicutes|Clostridia|Clostridiales|Lachnospiraceae|Agathobacter|76151272edbd66b9b40397118c7144b5	Bacteria|Firmicutes|Erysipelotrichia|Erysipelotrichales|Erysipelotrichaceae|Catenibacterium|7dad0c1249178f0eb433bc9890888c88	Bacteria|Firmicutes|Clostridia|Clostridiales|Lachnospiraceae|Blautia|Blautia_sp__Marseille_P3087|036fc593231710f935cfe48d987f773f	Bacteria|Firmicutes|Clostridia|Clostridiales|Ruminococcaceae|Negativibacillus|d01c06cb451d7dd0f1be2757f5203c51	Bacteria|Firmicutes|Clostridia|Clostridiales|Lachnospiraceae|_Eubacterium__hallii_group|3eded6557e51d689f42cefa7c6f92686	Bacteria|Firmicutes|Clostridia|Clostridiales|Ruminococcaceae|Ruminiclostridium_9|uncultured_Flavonifractor_sp_|23c0b8a02e966186cee62cf57c1656de	Bacteria|Firmicutes|Clostridia|Clostridiales|Clostridiales_vadinBB60_group|Clostridiales_vadinBB60_group___metagenome|Clostridiales_vadinBB60_group___metagenome|8a5afc72bf1cc9ace79266bc44b4829e	Bacteria|Firmicutes|Clostridia|Clostridiales|Lachnospiraceae|Anaerostipes|5c0e6fd49b9f8a59fd638b15de172210	Bacteria|Proteobacteria|Deltaproteobacteria|Desulfovibrionales|Desulfovibrionaceae|Desulfovibrio|Desulfovibrio___gut_metagenome|7037d2d9a35f5c062898accfc194024d	Bacteria|Firmicutes|Clostridia|Clostridiales|Lachnospiraceae|Blautia|b649bb8fdef98ad2c65048a9a691aff5	Bacteria|Proteobacteria|Gammaproteobacteria|Betaproteobacteriales|Burkholderiaceae|Sutterella|aa57bf1839378f97e61fbb65a0593982	Bacteria|Firmicutes|Clostridia|Clostridiales|Lachnospiraceae|_Eubacterium__hallii_group|_Eubacterium__hallii_group___uncultured_bacterium|d524219d0271a2352dd93818ec79c6be	Bacteria|Firmicutes|Clostridia|Clostridiales|Lachnospiraceae|Coprococcus_3|Coprococcus_3___uncultured_organism|8ad5de7948ba24236a3191daa204313d	Bacteria|Firmicutes|Clostridia|Clostridiales|Ruminococcaceae|Ruminococcaceae_UCG_013|fb268d3345fc78f2f77f387f86047c69	Bacteria|Firmicutes|Clostridia|Clostridiales|Lachnospiraceae|Blautia|a7e8190228185453a472f8248fdf2a3b	Bacteria|Firmicutes|Clostridia|Clostridiales|Lachnospiraceae|_Eubacterium__hallii_group|597e40af6b6a6aff03e836923c39566f	Bacteria|Firmicutes|Clostridia|Clostridiales|Lachnospiraceae|Lachnospiraceae_ND3007_group|Lachnospiraceae_ND3007_group___metagenome|0ecd3118effb210abcfeb3fd21dae944	Bacteria|Firmicutes|Bacilli|Lactobacillales|Lactobacillaceae|Lactobacillus|330c3b4810acc592f30fc7bb6bdb43e3	Bacteria|Firmicutes|Bacilli|Lactobacillales|Streptococcaceae|Streptococcus|97ef5fd69e5177d22984a6fae8e3f805	Bacteria|Firmicutes|Clostridia|Clostridiales|Ruminococcaceae|Ruminococcaceae___uncultured|Ruminococcaceae___uncultured___human_gut_metagenome|5df52be79befdf5891d53493e0b011a7	Bacteria|Firmicutes|Clostridia|Clostridiales|Lachnospiraceae|Lachnoclostridium|331efe69091d3f205405f6fb2b26dd51	Bacteria|Firmicutes|Clostridia|Clostridiales|Ruminococcaceae|a56eb84a807b7f667d26201f8c5ef5d7	Bacteria|Actinobacteria|Coriobacteriia|Coriobacteriales|Eggerthellaceae|Gordonibacter|Gordonibacter___unidentified|481f49ebb0744e748e0633025be46279	Bacteria|Firmicutes|Clostridia|Clostridiales|Family_XIII|_Eubacterium__nodatum_group|_Eubacterium__nodatum_group___uncultured_organism|115f23be2201a34a04ad4909a882cc01	Bacteria|Firmicutes|Clostridia|Clostridiales|Lachnospiraceae|Lachnoclostridium|Lachnoclostridium___human_gut_metagenome|989853974c218cb59c1b8576f9dfec94	Bacteria|Firmicutes|Clostridia|Clostridiales|Lachnospiraceae|Lachnospiraceae_UCG_001|Lachnospiraceae_UCG_001___metagenome|5dc166043dd0a9ba179f2a7b511c67c9	Bacteria|Firmicutes|Clostridia|Clostridiales|Lachnospiraceae|Lachnospiraceae___uncultured|intestinal_bacterium_CG19_1|57b98250959a7ce387bc8101e68e7f16	Bacteria|Firmicutes|Clostridia|Clostridiales|Lachnospiraceae|Sellimonas|Sellimonas___uncultured_organism|09b8d709a9af42743fbc6d2cae108dfc	Unassigned|e2a12008203a6927b68a805a3bebe387	Bacteria|Firmicutes|Clostridia|Clostridiales|Ruminococcaceae|Ruminococcaceae_UCG_013|c42a550208a1359e05bd8ee46c853c95	Bacteria|Firmicutes|Clostridia|Clostridiales|Ruminococcaceae|Hydrogenoanaerobacterium|Hydrogenoanaerobacterium___uncultured_bacterium|644c2cb970e4d0d99ac5749937b88c23	Bacteria|Firmicutes|Clostridia|Clostridiales|Clostridiales_vadinBB60_group|Clostridiales_vadinBB60_group___uncultured_bacterium|Clostridiales_vadinBB60_group___uncultured_bacterium|1ca67c1e8e30987dcda18cbeaee0f7a3	Bacteria|Firmicutes|Clostridia|Clostridiales|Clostridiales_vadinBB60_group|Clostridiales_vadinBB60_group___uncultured_bacterium|Clostridiales_vadinBB60_group___uncultured_bacterium|0bbc1d680559f76634ae26480538c928	Bacteria|Firmicutes|Erysipelotrichia|Erysipelotrichales|Erysipelotrichaceae|Erysipelatoclostridium|bacterium_ic1391|514dda1287ff9ebf4cab58459384ee2f	Bacteria|Firmicutes|Clostridia|Clostridiales|Lachnospiraceae|34a0aa901e439d8068265a9e2e5d60e9	Bacteria|Firmicutes|Clostridia|Clostridiales|Ruminococcaceae|Fournierella|00a90e226f75691353307ec34ca5f386	Bacteria|Firmicutes|Clostridia|Clostridiales|Ruminococcaceae|Faecalibacterium|a109ee86e2ce92a3202690d28397a377	Bacteria|Firmicutes|Clostridia|Clostridiales|Lachnospiraceae|Lachnospira|Lachnospira___human_gut_metagenome|20d0f5a37915ad43a681a02273a78974	Bacteria|Firmicutes|Clostridia|Clostridiales|Lachnospiraceae|Lachnospiraceae___uncultured|648fa563c26fe73652c90ee4171837f8	Bacteria|Firmicutes|Clostridia|Clostridiales|Lachnospiraceae|Lachnospira|20888fa509be0fd98ac10ac30543f26c	Bacteria|Firmicutes|Clostridia|Clostridiales|Clostridiales_vadinBB60_group|444a1f47af5acbf2e745c148acc88f1d	Bacteria|Firmicutes|Erysipelotrichia|Erysipelotrichales|Erysipelotrichaceae|Catenibacterium|Catenibacterium___metagenome|a597d76781bbe49d66dbeaaf9d049106	Bacteria|Firmicutes|Clostridia|Clostridiales|Lachnospiraceae|Roseburia|fe0d9d2c179ea07573c7779ee445187c	Bacteria|Proteobacteria|Gammaproteobacteria|Betaproteobacteriales|Burkholderiaceae|Parasutterella|Parasutterella___uncultured_organism|b49aa7c81b3d9577ff4211fd75817c14	Bacteria|Firmicutes|Clostridia|Clostridiales|Lachnospiraceae|_Eubacterium__eligens_group|f4801722c0ee2c67d2ac63ef1becc5a5	Bacteria|Firmicutes|Clostridia|Clostridiales|Ruminococcaceae|Ruminococcaceae_UCG_010|ee4c5aa2c5f43da18930aa63fd080615	Bacteria|Firmicutes|Clostridia|Clostridiales|Ruminococcaceae|Faecalibacterium|207b465a45cacd440b0e0076165a114c	Bacteria|Firmicutes|Clostridia|Clostridiales|Lachnospiraceae|Agathobacter|1786d4adc4c5edcc6394c03324f76c50	Bacteria|Firmicutes|Clostridia|Clostridiales|Family_XIII|Family_XIII_AD3011_group|Family_XIII_AD3011_group___uncultured_bacterium|380b3710475eaf42ef8ac8304b1045b9	Bacteria|Firmicutes|Clostridia|Clostridiales|Peptostreptococcaceae|Terrisporobacter|104df6587bcab28f263c120b5b17ea9b	Bacteria|Bacteroidetes|Bacteroidia|Bacteroidales|Rikenellaceae|Alistipes|4b62b8e70d381ca850a48bae6e00a4f6	Bacteria|Firmicutes|Clostridia|Clostridiales|Ruminococcaceae|Faecalibacterium|Faecalibacterium___metagenome|b4a629ad8ee3f932f45d98eebce55044	Bacteria|Firmicutes|Clostridia|Clostridiales|Ruminococcaceae|Ruminococcaceae_UCG_002|5d6322a98698e9b9ddce5391166c16e0	Bacteria|Firmicutes|Clostridia|Clostridiales|Clostridiales_vadinBB60_group|Clostridiales_vadinBB60_group___uncultured_bacterium|Clostridiales_vadinBB60_group___uncultured_bacterium|849337ba9a9692be24092a11d382bb4f	Bacteria|Firmicutes|Clostridia|Clostridiales|Lachnospiraceae|Agathobacter|Eubacterium_ramulus|f0c813f2a8bd5cd514ac75f101524e13	Bacteria|Firmicutes|Clostridia|Clostridiales|Ruminococcaceae|Faecalibacterium|dbbc98fe8eafa6ef8ff647568c3f1d1e	Bacteria|Actinobacteria|Coriobacteriia|Coriobacteriales|Coriobacteriaceae|Enorma|Enorma_timonensis|c5dd9e4b790f610f4529a517f484fa8a	Bacteria|Bacteroidetes|Bacteroidia|Bacteroidales|Marinifilaceae|Butyricimonas|dfffc79177515abc725566590cfc0e49	Bacteria|Firmicutes|Erysipelotrichia|Erysipelotrichales|Erysipelotrichaceae|Holdemanella|b8fa78981383beb403fee35a6edd4670	Bacteria|Firmicutes|Clostridia|Clostridiales|Lachnospiraceae|Lachnospiraceae___uncultured|Lachnospiraceae___uncultured___gut_metagenome|4e902b6f00c81998743c719f510ce119	Bacteria|Firmicutes|Negativicutes|Selenomonadales|Veillonellaceae|Veillonella|ff6ca990fd491c20dbc36a5b8fc6c786	Bacteria|Firmicutes|Clostridia|Clostridiales|Ruminococcaceae|Subdoligranulum|538c142da017cb6a4f7ce1fe700896fc	Bacteria|Firmicutes|Clostridia|Clostridiales|Lachnospiraceae|405c062169dc6c53f73704ef4eaa3c25	Bacteria|Firmicutes|Clostridia|Clostridiales|Clostridiaceae_1|Clostridium_sensu_stricto_1|uncultured_soil_bacterium|863b29ca216596c26972f4f09fefdec6	Bacteria|Firmicutes|Clostridia|Clostridiales|Lachnospiraceae|_Eubacterium__hallii_group|_Eubacterium__hallii_group___uncultured_bacterium|552b3c3298a9bf241ea600506a4ab33f	Bacteria|Firmicutes|Bacilli|Lactobacillales|Enterococcaceae|Enterococcus|d29ae2aad77f3b446a76e361c05cd66b	Bacteria|Bacteroidetes|Bacteroidia|Bacteroidales|Barnesiellaceae|Barnesiella|c292daf155b07a8f667d6f13aedfd6d6	Bacteria|Bacteroidetes|Bacteroidia|Flavobacteriales|Weeksellaceae|Chryseobacterium|ac07a8ea53ba3f0f7c5d455ff73bf6c1	Bacteria|Firmicutes|Clostridia|Clostridiales|Ruminococcaceae|Ruminiclostridium_5|Ruminiclostridium_5___uncultured_bacterium|337ed26f3044426bd4616eff9af2109c	Bacteria|Firmicutes|Clostridia|Clostridiales|Ruminococcaceae|Ruminococcaceae_UCG_009|uncultured_Ruminococcaceae_bacterium|d2378946e058245074277369456d5655	Bacteria|Firmicutes|Clostridia|Clostridiales|Family_XIII|_Eubacterium__nodatum_group|Ihubacter_massiliensis|0fbaa6e12ead717a5340a8f9a581047b	Bacteria|Firmicutes|Clostridia|Clostridiales|Ruminococcaceae|Anaerofilum|2fadb21259fd0a280b7e4ed291254cc3	Bacteria|Firmicutes|Clostridia|Clostridiales|Lachnospiraceae|Lachnospiraceae___uncultured|796817d9f956029e772519d10ecd7887	Bacteria|Firmicutes|Clostridia|Clostridiales|Christensenellaceae|Christensenellaceae_R_7_group|bacterium_enrichment_culture_clone_RB7c|1e9098abd3d9292e62be472a0840a0bd	Bacteria|Firmicutes|Clostridia|Clostridiales|Lachnospiraceae|Lachnospiraceae_UCG_010|3f62b00831c98863abeb1eff609bb49e	Bacteria|Firmicutes|Clostridia|Clostridiales|Ruminococcaceae|Ruminococcaceae_UCG_010|Ruminococcaceae_UCG_010___gut_metagenome|78b99998459007c22f7196077f5446e5	Bacteria|Firmicutes|Clostridia|Clostridiales|Ruminococcaceae|Ruminococcaceae___uncultured|3e78c70c43cfbfd3a4dc82f7a8031c40	Bacteria|Fusobacteria|Fusobacteriia|Fusobacteriales|Leptotrichiaceae|Sneathia|Sneathia_amnii|801aba6b781c375c6de8234ae77b10f2	Bacteria|Firmicutes|Clostridia|Clostridiales|Peptococcaceae|Peptococcus|Peptococcus___uncultured_organism|61f2dcda3a32a50cf892924982319a86	Bacteria|Firmicutes|Erysipelotrichia|Erysipelotrichales|Erysipelotrichaceae|Merdibacter|Merdibacter___uncultured_bacterium|dca317a3f6f9c11c0291a295fb1d19b9	Bacteria|Firmicutes|Clostridia|Clostridiales|Lachnospiraceae|804a77913ffbcf0d8fdd34f68e4e7847	Bacteria|Firmicutes|Clostridia|Clostridiales|Family_XIII|Family_XIII_UCG_001|Family_XIII_UCG_001___uncultured_bacterium|115ba12b974f3b3398548d346a374832	Bacteria|Proteobacteria|Gammaproteobacteria|Betaproteobacteriales|Burkholderiaceae|Sutterella|a04af1899dd9816f228e67162738ea60	Bacteria|Firmicutes|Clostridia|Clostridiales|Ruminococcaceae|Subdoligranulum|8ec108f9e15af4d32bf9db8854d0fb88	Bacteria|Bacteroidetes|Bacteroidia|Bacteroidales|Marinifilaceae|Sanguibacteroides|Gabonibacter_massiliensis|34aba01b69bc9514390d390e732e4a43	Bacteria|Tenericutes|Mollicutes|Mollicutes_RF39|d32cae4a39fc283df0c84111cc2b8d10	Bacteria|Firmicutes|Clostridia|Clostridiales|Clostridiales_vadinBB60_group|Clostridiales_vadinBB60_group___uncultured_bacterium|Clostridiales_vadinBB60_group___uncultured_bacterium|b17e0fe949f326db2db3d318417a1262	Bacteria|Firmicutes|Erysipelotrichia|Erysipelotrichales|Erysipelotrichaceae|Holdemanella|bf9adc1f06cd83478a5f05611276a24a	Bacteria|Firmicutes|Clostridia|Clostridiales|Peptococcaceae|Peptococcaceae___uncultured|Peptococcaceae___uncultured___uncultured_organism|de354ab6313ad204a830b7d1ae38ed97	Bacteria|Firmicutes|Clostridia|Clostridiales|Ruminococcaceae|Faecalibacterium|a79b113556dd536f2d88492b13139476	Bacteria|Firmicutes|Clostridia|Clostridiales|Ruminococcaceae|Faecalibacterium|94cb1e632536908c1a0c8f452bdf37ce	Bacteria|Firmicutes|Clostridia|Clostridiales|Christensenellaceae|Christensenellaceae_R_7_group|uncultured_prokaryote|52a964b796364acf297e085603fac5ea	Bacteria|Firmicutes|Erysipelotrichia|Erysipelotrichales|Erysipelotrichaceae|Holdemanella|0a2c4e15b9c165e1f925db34ff267e51	Bacteria|Firmicutes|Erysipelotrichia|Erysipelotrichales|Erysipelotrichaceae|Holdemanella|ba61aa914205d24ec1c242df32ffd162	Bacteria|Firmicutes|Clostridia|Clostridiales|Ruminococcaceae|Subdoligranulum|ff171b165c22f0026b0b3d3d51b84050	Bacteria|Firmicutes|Clostridia|Clostridiales|Ruminococcaceae|Faecalibacterium|2e8f984aacf307075ecbbf92043bebb0	Bacteria|Firmicutes|Clostridia|Clostridiales|Lachnospiraceae|Blautia|c3da46f81cb27bc62c307c6bdd597ce3	Bacteria|Firmicutes|Clostridia|Clostridiales|Lachnospiraceae|Roseburia|d9a6e03848a5a01ba936b1eaea0e05fe	Bacteria|Firmicutes|Clostridia|Clostridiales|Ruminococcaceae|Subdoligranulum|3dd8783e365397728f1cadd8ca4891ab	Bacteria|Firmicutes|Clostridia|Clostridiales|Lachnospiraceae|Lachnoclostridium|bca16910a86f7744dc45b3ca601a22c9	Bacteria|Bacteroidetes|Bacteroidia|Bacteroidales|Marinifilaceae|Butyricimonas|uncultured_Bacteroidetes_bacterium|88b797ea7bca65f9c526641b33fa2b33	Bacteria|Firmicutes|Clostridia|Clostridiales|Lachnospiraceae|Murimonas|Murimonas___uncultured_bacterium|866666a15f4679fb9daa024ab8e98084	Bacteria|Firmicutes|Clostridia|Clostridiales|Ruminococcaceae|Faecalibacterium|Faecalibacterium___metagenome|e39e8009e3bb81af9361a44804da3d73	Bacteria|Firmicutes|Clostridia|Clostridiales|Lachnospiraceae|_Ruminococcus__gauvreauii_group|9eab060c492c22408d4f98c0314f365e	Bacteria|Firmicutes|Clostridia|Clostridiales|Lachnospiraceae|Lachnoclostridium|eac40f1673bdfc75e94891c004ec8f52	Bacteria|Firmicutes|Clostridia|Clostridiales|Christensenellaceae|Christensenellaceae_R_7_group|3168a8c7eb44e238945390e199b0440f	Bacteria|Firmicutes|Clostridia|Clostridiales|Lachnospiraceae|_Eubacterium__hallii_group|_Eubacterium__hallii_group___uncultured_organism|7d2304eaecf4ad9d71da84362b77068b	Bacteria|Firmicutes|Clostridia|Clostridiales|Lachnospiraceae|Coprococcus_3|46d16396ce6a2b5941649a7634d8c3ec	Bacteria|Actinobacteria|Coriobacteriia|Coriobacteriales|Eggerthellaceae|Slackia|55cacbb5a3daf00e770809558208f22e	Bacteria|Firmicutes|Clostridia|Clostridiales|Clostridiaceae_1|Clostridium_sensu_stricto_1|f28fa25f6824869f4d6845d3d65e04ea	Bacteria|Firmicutes|Clostridia|Clostridiales|Lachnospiraceae|Fusicatenibacter|ce4fdac44b22e709d675e9010a73e3f1	Bacteria|Firmicutes|Clostridia|Clostridiales|Lachnospiraceae|_Ruminococcus__gnavus_group|uncultured_Firmicutes_bacterium|33f864752a163ed0763feb78404652cd	Bacteria|Firmicutes|Negativicutes|Selenomonadales|Veillonellaceae|Selenomonas_3|Selenomonas_artemidis|978463f5846ecd1331f999005d83a2d2	Bacteria|Firmicutes|Clostridia|Clostridiales|Lachnospiraceae|a9f638d88c6a1a600be5f2a99ee73039	Bacteria|Firmicutes|Clostridia|Clostridiales|Lachnospiraceae|_Ruminococcus__torques_group|d5595b02d861009e6eab298bc0a2ee58	Bacteria|Firmicutes|Bacilli|Lactobacillales|Enterococcaceae|Enterococcus|Enterococcus_italicus|1ce3b2186848dff4410d0a37212de038	Bacteria|Firmicutes|Clostridia|Clostridiales|Ruminococcaceae|Faecalibacterium|fec4882ad32963d6b3e75f984d225bb4	Bacteria|Firmicutes|Clostridia|Clostridiales|Ruminococcaceae|Fournierella|03a3b39da9f0fb4c7edcbc7d164386f9	Bacteria|Firmicutes|Clostridia|Clostridiales|Ruminococcaceae|Ruminococcaceae_UCG_013|3351d462b919997c0cc208ce47021ff9	Bacteria|Firmicutes|Clostridia|Clostridiales|Clostridiaceae_1|Clostridium_sensu_stricto_2|1407145bbcfa6f3eeb6fc17d3a543de1	Bacteria|Firmicutes|Clostridia|Clostridiales|Christensenellaceae|Christensenellaceae_R_7_group|e852508d4a53b8e1aa8bbfb4225a58ea	Bacteria|Firmicutes|Clostridia|Clostridiales|Lachnospiraceae|Lachnoclostridium_10|Lachnoclostridium_phytofermentans|324cd9ea5aad885be079b04603fcc048	Bacteria|Firmicutes|Clostridia|Clostridiales|Lachnospiraceae|Lachnospiraceae_UCG_001|Lachnospiraceae_UCG_001___metagenome|2b5af63aafb4400d856d31f3efd22d48	Bacteria|Firmicutes|Negativicutes|Selenomonadales|Veillonellaceae|Veillonella|99007549581c04e04136b0763133f152	Bacteria|Firmicutes|Clostridia|Clostridiales|Ruminococcaceae|Ruminococcaceae_UCG_010|Ruminococcaceae_UCG_010___metagenome|6ef9a167169252373207711b1dda42ec	Bacteria|Firmicutes|Clostridia|Clostridiales|Lachnospiraceae|Coprococcus_1|2ce93145be976868372b19b2c2c74bd9	Bacteria|Firmicutes|Clostridia|Clostridiales|Ruminococcaceae|Anaerotruncus|Anaerotruncus___uncultured_bacterium|55c182812a7a3f586117fb3b7c185555	Bacteria|Bacteroidetes|Bacteroidia|Bacteroidales|Prevotellaceae|Prevotella|Chlamydia_trachomatis|9fb692140592dbfcdc37a1bb257df130	Bacteria|Firmicutes|Clostridia|Clostridiales|Christensenellaceae|Christensenellaceae_R_7_group|uncultured_soil_bacterium|167bd3d03e6d68ae85458060ed70b368	Bacteria|Firmicutes|Clostridia|Clostridiales|Ruminococcaceae|58f64c254ea9370bf084c0c523f226e9	Bacteria|Firmicutes|Clostridia|Clostridiales|Ruminococcaceae|b8e1a9a047816cfdbb0fd0910f14a9c5	Bacteria|Firmicutes|Clostridia|Clostridiales|Ruminococcaceae|Oscillibacter|Oscillibacter___uncultured_bacterium|4e4f96541a10e3d49f6cf57a425a1ac7	Bacteria|Firmicutes|Clostridia|Clostridiales|Ruminococcaceae|Ruminococcaceae_UCG_005|Ruminococcaceae_UCG_005___uncultured_organism|2eede9ad54ecfb7b2cd4167803a5e32b	Bacteria|Firmicutes|Clostridia|Clostridiales|Lachnospiraceae|_Eubacterium__fissicatena_group|_Eubacterium__fissicatena_group___unidentified|3785f442592bea0e3b96a247c4330882	Bacteria|Firmicutes|Clostridia|Clostridiales|Ruminococcaceae|722a25256b1c7a88165bc93658087dac	Bacteria|Firmicutes|Erysipelotrichia|Erysipelotrichales|Erysipelotrichaceae|Solobacterium|42e82c608e92995c94080212af2c88da	Bacteria|Firmicutes|Clostridia|Clostridiales|1ed5bfe63021a6804fd965b6d4f1bec0	Bacteria|Firmicutes|Clostridia|Clostridiales|Lachnospiraceae|_Eubacterium__fissicatena_group|acc62a76b1965ad7fdc7381eef04182a	Bacteria|Firmicutes|Clostridia|Clostridiales|Clostridiales_vadinBB60_group|9b7841a73a4891bea190f6b1a6934b33	Bacteria|Firmicutes|Clostridia|Clostridiales|Ruminococcaceae|Ruminococcaceae_UCG_005|Ruminococcaceae_UCG_005___metagenome|088ef990cd984b00dda250a37246597f	Bacteria|Firmicutes|Clostridia|Clostridiales|Lachnospiraceae|_Eubacterium__hallii_group|_Eubacterium__hallii_group___uncultured_bacterium|4aaf1e55f5597ad0ba850de4196dbc10	Bacteria|Firmicutes|Clostridia|Clostridiales|Lachnospiraceae|bf392dca1852b4ebcfa536c51e8ad1fb	Bacteria|Bacteroidetes|Bacteroidia|Bacteroidales|Prevotellaceae|Prevotella_9|Prevotella_9___uncultured_bacterium|fcbf1f0feebbfc2e08c08c19cbb21f7f	Bacteria|Firmicutes|Clostridia|Clostridiales|Lachnospiraceae|_Eubacterium__hallii_group|f1f23f2c5cfb5c4d0422053c9adffb7b	Bacteria|Firmicutes|Clostridia|Clostridiales|Lachnospiraceae|Lachnospiraceae_FE2018_group|Lachnospiraceae_FE2018_group___uncultured_bacterium|240b09b9ac20d8e858cb31d63cea0d6d	Bacteria|Firmicutes|Clostridia|Clostridiales|Ruminococcaceae|Intestinimonas|f6269f6aa5cb167889e30f8161db68d0	Bacteria|Firmicutes|Bacilli|Lactobacillales|Lactobacillaceae|Lactobacillus|e34705f4894027696dc73f5db50af8b7	Bacteria|Bacteroidetes|Bacteroidia|Bacteroidales|Bacteroidaceae|Bacteroides|37f5f797a54eb62b63f4b0272fc69dfc	Bacteria|Firmicutes|Clostridia|Clostridiales|Lachnospiraceae|Lachnospiraceae_UCG_001|Lachnospiraceae_bacterium_TF01_11|7f39e00f62a081e1877cbdebe4c68ee1	Bacteria|Firmicutes|Clostridia|Clostridiales|Lachnospiraceae|Lachnospiraceae_NK4A136_group|b29d460294e6156466c0c6ca8c47a449	Bacteria|Firmicutes|Clostridia|Clostridiales|Ruminococcaceae|Subdoligranulum|1562bd31eb5c5b1f81866c5aa3dcb364	Bacteria|Firmicutes|Clostridia|Clostridiales|Ruminococcaceae|Ruminococcaceae_NK4A214_group|Ruminococcaceae_NK4A214_group___gut_metagenome|41189a0115e20025c4c3e4c4be81ed0e	Bacteria|Firmicutes|Clostridia|Clostridiales|Lachnospiraceae|Agathobacter|Eubacterium_ramulus|7d070f145231d5fb6e39ca473f3010ad	Bacteria|Firmicutes|Clostridia|Clostridiales|Lachnospiraceae|_Eubacterium__xylanophilum_group|_Eubacterium__xylanophilum_group___uncultured_organism|010264d03de45b7dfb6886bcc5d3ca28	Bacteria|Firmicutes|Negativicutes|Selenomonadales|Veillonellaceae|Dialister|Dialister___gut_metagenome|ba45df40b1a0f3e3ae760ede915a626d	Bacteria|Firmicutes|Clostridia|Clostridiales|Lachnospiraceae|Lachnoclostridium|Lachnoclostridium___human_gut_metagenome|60b3e3aa8dca5b6dad0c9a94d0b76a54	Bacteria|Firmicutes|Clostridia|Clostridiales|Ruminococcaceae|Faecalibacterium|f143f11d856acb0900300cf8629b8409	Bacteria|Firmicutes|Clostridia|Clostridiales|Lachnospiraceae|Dorea|430509af6e28f691df7a4653a713ec60	Bacteria|Firmicutes|Clostridia|Clostridiales|Lachnospiraceae|Lachnospiraceae___uncultured|uncultured_bacterium_adhufec382|794b78ebedc83299891ce3647721ede0	Bacteria|Firmicutes|Clostridia|Clostridiales|Lachnospiraceae|Roseburia|Roseburia_inulinivorans|c02b66e00ead545ebb782f80188c44e8	Bacteria|Firmicutes|Clostridia|Clostridiales|Ruminococcaceae|Faecalibacterium|Faecalibacterium___metagenome|55a262c41b96bb54c5b8eef02646537d	Bacteria|Firmicutes|Clostridia|Clostridiales|Lachnospiraceae|Blautia|Ruminococcus_sp__Marseille_P328|941b6a237ee7cd97189b2af67504a0e0	Bacteria|Firmicutes|Clostridia|Clostridiales|Christensenellaceae|Christensenellaceae_R_7_group|uncultured_prokaryote|7fd59c2c0442ac7adaddb03e9ff74669	Bacteria|Firmicutes|Clostridia|Clostridiales|Christensenellaceae|Christensenellaceae_R_7_group|uncultured_prokaryote|8ada1b85029f80304692d1bfd59720c2	Bacteria|Firmicutes|Clostridia|Clostridiales|Lachnospiraceae|Roseburia|Roseburia___metagenome|22e297ea853314026cb25117ed7f9cfa	Bacteria|Firmicutes|Clostridia|Clostridiales|Lachnospiraceae|Lachnospiraceae_ND3007_group|Lachnospiraceae_ND3007_group___metagenome|d5243e6e72081a9b91d263d07c59b5a0	Bacteria|Firmicutes|Clostridia|Clostridiales|Ruminococcaceae|Faecalibacterium|c02dd96036e0611dabfe41b41305ab8f	Bacteria|Firmicutes|Clostridia|Clostridiales|Ruminococcaceae|Oscillospira|Oscillospira___uncultured_organism|c2c69ce415c75f7ea053ac34f0669b2a	Bacteria|Firmicutes|Clostridia|Clostridiales|Ruminococcaceae|Ruminococcaceae_UCG_014|58a4006c0950704a7ec79621bb80e105	Bacteria|Firmicutes|Clostridia|Clostridiales|Lachnospiraceae|9525bcade7c51c26aad3056695a47a91	Bacteria|Firmicutes|Clostridia|Clostridiales|Lachnospiraceae|Lachnospiraceae_UCG_001|Lachnospiraceae_UCG_001___metagenome|e62559f1b0c81cbdae5235dfe66f2373	Bacteria|Firmicutes|Clostridia|Clostridiales|Ruminococcaceae|Ruminococcaceae_UCG_010|Ruminococcaceae_UCG_010___uncultured_organism|773e34e975f7a216701db5c4cf91f5da	Bacteria|Bacteroidetes|Bacteroidia|Bacteroidales|Bacteroidaceae|Bacteroides|6dcabcb2a03f5aea7c2318570400dc50	Bacteria|Bacteroidetes|Bacteroidia|Bacteroidales|Marinifilaceae|Butyricimonas|Butyricimonas___uncultured_organism|3dbfef3bd5a5a4b9a8da75322d2c7552	Bacteria|Actinobacteria|Coriobacteriia|Coriobacteriales|Coriobacteriaceae|Enorma|2a17f3dd87e31975d09b90e7dfd80fe1	Bacteria|Firmicutes|Clostridia|Clostridiales|Clostridiaceae_1|Clostridium_sensu_stricto_1|65b2a0167b1053a50ebee5e65868b6bc	Bacteria|Bacteroidetes|Bacteroidia|Bacteroidales|Muribaculaceae|uncultured_Bacteroidales_bacterium|uncultured_Bacteroidales_bacterium|43e8c9fbc706ded409a78bd00345ee73	Bacteria|Firmicutes|Clostridia|Clostridiales|Lachnospiraceae|e8aa01d1d8cae181fd367ae6f9b157d0	Bacteria|Firmicutes|Erysipelotrichia|Erysipelotrichales|Erysipelotrichaceae|Faecalicoccus|ae362d1e348db7fcda61406fef86e17f	Bacteria|Firmicutes|Clostridia|Clostridiales|Lachnospiraceae|Blautia|Blautia_hydrogenotrophica|51068be6eaf005451118dbd5c18a1405	Bacteria|Firmicutes|Clostridia|Clostridiales|Ruminococcaceae|Fournierella|Fournierella___uncultured_organism|2df7b3988c093507db0f7b3443563f08	Bacteria|Firmicutes|Clostridia|Clostridiales|Lachnospiraceae|Lachnospiraceae_NK4A136_group|b317728a76146c19c8a2e962c1ec216a	Bacteria|Firmicutes|Clostridia|Clostridiales|Lachnospiraceae|Anaerosporobacter|427195d5fea9f6c8299239e1554f1c13	Bacteria|Firmicutes|Clostridia|Clostridiales|Ruminococcaceae|GCA_900066225|Massilimaliae_massiliensis|d7a3654889c24d1d2a4674bf2b8380af	Bacteria|Firmicutes|Clostridia|Clostridiales|Christensenellaceae|e7701d94d6d04376fca2f5ad090e5db6	Bacteria|Firmicutes|Bacilli|Lactobacillales|Streptococcaceae|Streptococcus|18859a2696e233c0000f48d5a33a6177	Bacteria|Firmicutes|Clostridia|Clostridiales|Ruminococcaceae|Oscillibacter|b52c76fcf1af9c64b7611ab4fc164cd9	Bacteria|Firmicutes|Clostridia|Clostridiales|Ruminococcaceae|Candidatus_Soleaferrea|88086c835c064e366333eea3c6783c3d	Bacteria|Proteobacteria|Gammaproteobacteria|Betaproteobacteriales|Burkholderiaceae|f559d696651906c8eb0554e00057c82c	Bacteria|Firmicutes|Clostridia|Clostridiales|Ruminococcaceae|Ruminococcaceae___uncultured|c0a713104cd189b54ff95db4476ea891	Bacteria|Firmicutes|Clostridia|Clostridiales|Lachnospiraceae|15e98974756acfe2828d061c2c807cad	Bacteria|Firmicutes|Bacilli|Lactobacillales|Streptococcaceae|Streptococcus|Streptococcus_sobrinus|dad256d32676a10eeaf018ace468d7e3	Bacteria|Firmicutes|Clostridia|Clostridiales|Christensenellaceae|Christensenellaceae_R_7_group|b9496c52f93960f2b6340f15dcdb54bc	Bacteria|Firmicutes|Negativicutes|Selenomonadales|Acidaminococcaceae|Phascolarctobacterium|b48cac996e8bcae74fe0e308ef4828f3	Bacteria|Firmicutes|Clostridia|Clostridiales|Ruminococcaceae|Ruminococcaceae_NK4A214_group|Ruminococcaceae_NK4A214_group___gut_metagenome|a009813ea6976605f41866ad69986b63	Bacteria|Firmicutes|Clostridia|Clostridiales|Ruminococcaceae|Ruminococcaceae_UCG_014|1591b5bbd883d35b4d3a0f4b87909a47	Bacteria|Firmicutes|Clostridia|Clostridiales|Lachnospiraceae|Lachnospiraceae_UCG_001|Lachnospiraceae_bacterium_TF01_11|7b1d2aff267d3af2b685e2d48aadc717	Bacteria|Tenericutes|Mollicutes|Mollicutes_RF39|uncultured_Mollicutes_bacterium|uncultured_Mollicutes_bacterium|uncultured_Mollicutes_bacterium|70fb55531bfabc5da25cf46486d24eac	Bacteria|Firmicutes|Clostridia|Clostridiales|Lachnospiraceae|Anaerostipes|ccdb4fff24b299f16af3dcba860cdcdb	Bacteria|Firmicutes|Clostridia|Clostridiales|Lachnospiraceae|_Ruminococcus__torques_group|uncultured_Clostridiales_bacterium|46f16f3927e1554235d0d9d4c1a4843d	Bacteria|Firmicutes|Clostridia|Clostridiales|Lachnospiraceae|Anaerostipes|7b899fbe84f392c6fd8385e41a69f72c	Bacteria|Firmicutes|Clostridia|Clostridiales|Lachnospiraceae|CAG_56|9284898864f8b280fe5a3792b21637b4	Bacteria|Firmicutes|Clostridia|Clostridiales|Lachnospiraceae|Lachnospiraceae_UCG_004|06d0de33f0927a6f612c4e9da04034b1	Bacteria|Firmicutes|Clostridia|Clostridiales|Ruminococcaceae|Butyricicoccus|Butyricicoccus___uncultured_bacterium|4d31d3c52ec56137d099246cc5cf6a64	Bacteria|Bacteroidetes|Bacteroidia|Bacteroidales|Muribaculaceae|Muribaculaceae___uncultured_organism|Muribaculaceae___uncultured_organism|2d7e0124e8d7e9738c7c2221d18e86ba	Bacteria|Bacteroidetes|Bacteroidia|Bacteroidales|Prevotellaceae|Prevotella_9|5ef9d44a9f83f65d467b086533976ef9	Bacteria|Firmicutes|Clostridia|Clostridiales|Lachnospiraceae|Roseburia|bddb0b7c9d402159cf004debf517f07e	Bacteria|Proteobacteria|Gammaproteobacteria|Betaproteobacteriales|Burkholderiaceae|Parasutterella|Parasutterella___uncultured_organism|e10b708ec241cc9873156072f04d278d	Bacteria|Proteobacteria|Alphaproteobacteria|Rhodospirillales|Rhodospirillales___uncultured|Rhodospirillales___uncultured___gut_metagenome|Rhodospirillales___uncultured___gut_metagenome|3174ec2b708257ea2bbe269f76dd6001	Bacteria|Firmicutes|Clostridia|Clostridiales|Lachnospiraceae|_Eubacterium__eligens_group|_Eubacterium__eligens_group___human_gut_metagenome|650aeb99d7147277473ddb683f0d57b5	Bacteria|Firmicutes|Clostridia|Clostridiales|Ruminococcaceae|Ruminococcaceae_UCG_005|0f79ea34a481d205e92f033f46586bcb	Bacteria|Firmicutes|Clostridia|Clostridiales|Lachnospiraceae|Lachnospiraceae_UCG_001|Lachnospiraceae_bacterium_TF01_11|d3b7f162042415d944a9edf1caadadc0	Bacteria|Bacteroidetes|Bacteroidia|Bacteroidales|Rikenellaceae|Alistipes|059d345478b2a458b4e9e23c9c472a7b	Bacteria|Firmicutes|Clostridia|Clostridiales|Lachnospiraceae|Lachnospiraceae_NK4A136_group|c533f574c8300063dab083b7038e3559	Bacteria|Bacteroidetes|Bacteroidia|Bacteroidales|Marinifilaceae|Butyricimonas|Butyricimonas___uncultured_organism|e5088a3d36535e920a7768fdd269994f	Bacteria|Bacteroidetes|Bacteroidia|Bacteroidales|Marinifilaceae|Sanguibacteroides|Gabonibacter_massiliensis|fafb343941c9ed127743b83fca44210d	Bacteria|Firmicutes|Clostridia|Clostridiales|Family_XIII|_Eubacterium__brachy_group|_Eubacterium__brachy_group___uncultured_bacterium|7ab0213c8ef3e733f5ff9b7f4e3be6dc	Bacteria|Firmicutes|Clostridia|Clostridiales|Ruminococcaceae|Ruminococcaceae_UCG_014|a796504083f0e05a101ada0487ddb4a4	Bacteria|Firmicutes|Clostridia|Clostridiales|Lachnospiraceae|Hungatella|6fae2a40a29cc7b0b7e1d2c8ceffd1ed	Bacteria|Firmicutes|Clostridia|Clostridiales|Lachnospiraceae|Blautia|uncultured_Lachnospiraceae_bacterium|639492bf07cb67ede8e4bc69d412a472	Bacteria|Actinobacteria|Actinobacteria|Actinomycetales|Actinomycetaceae|Actinomyces|3846ffe6eaa18d378b419c4db1071f37	Bacteria|Actinobacteria|Actinobacteria|Actinomycetales|Actinomycetaceae|Actinomyces|652d96bfb72eed67a333aae6bcf78927	Bacteria|Firmicutes|Clostridia|Clostridiales|Ruminococcaceae|Ruminococcus_1|c50a9944b1abac21ce9d7b7c618d385d	Bacteria|Firmicutes|Clostridia|Clostridiales|Ruminococcaceae|Ruminococcaceae___uncultured|5fa31015d8278b942c005cd600301e59	Bacteria|Bacteroidetes|Bacteroidia|Bacteroidales|Prevotellaceae|Paraprevotella|Paraprevotella___uncultured_organism|6fe9a07b41f5765cb6a93c8bd58c9b25	Bacteria|Firmicutes|Clostridia|Clostridiales|Lachnospiraceae|39796b8afda58a6a387ffd43e661d130	Bacteria|Firmicutes|Clostridia|Clostridiales|Ruminococcaceae|Ruminococcaceae___uncultured_bacterium|Ruminococcaceae___uncultured_bacterium|d50c54f1fda59ffd940bf454536242c2	Bacteria|Firmicutes|Clostridia|Clostridiales|Lachnospiraceae|Cellulosilyticum|Cellulosilyticum___uncultured_bacterium|baa53c53f33a42ebae2b8bb428772403	Bacteria|Proteobacteria|Deltaproteobacteria|Desulfovibrionales|Desulfovibrionaceae|Desulfovibrionaceae___uncultured|uncultured_Desulfovibrionaceae_bacterium|f13abd2f7e665f5ce43eee141397839c	Bacteria|Firmicutes|Clostridia|Clostridiales|Christensenellaceae|Christensenellaceae_R_7_group|4404f3e679295c1d11e1fccce945f5e2	Archaea|Euryarchaeota|Thermoplasmata|Methanomassiliicoccales|Methanomassiliicoccaceae|Methanomassiliicoccus|5bfd9798f6a2cf509d3da304966298dd	Bacteria|Firmicutes|Clostridia|Clostridiales|Ruminococcaceae|Ruminococcaceae_UCG_010|f0c6c60394cf4cc8ceba50932eb2a78d	Bacteria|Firmicutes|Clostridia|Clostridiales|Ruminococcaceae|2f152f79621825536c79800500ac0c93	Bacteria|Firmicutes|Clostridia|Clostridiales|Ruminococcaceae|Ruminococcaceae___uncultured|72d9c400741605dd55c0bde366953b50	Bacteria|Firmicutes|Clostridia|Clostridiales|Eubacteriaceae|Anaerofustis|f89ee942f4cdee0500f1063ca536d48c	Bacteria|Firmicutes|Clostridia|Clostridiales|Lachnospiraceae|8f501a316864efc8eaff920e660dad22	Bacteria|Firmicutes|Clostridia|Clostridiales|Ruminococcaceae|Hydrogenoanaerobacterium|Hydrogenoanaerobacterium___uncultured_bacterium|99304b7b6742921edb5b16c0ddc5f970	Bacteria|Firmicutes|Clostridia|Clostridiales|Lachnospiraceae|c0ca90974ae72ab93295ff08515d3fbf	Bacteria|Firmicutes|Clostridia|Clostridiales|Ruminococcaceae|_Eubacterium__coprostanoligenes_group|_Eubacterium__coprostanoligenes_group___uncultured_organism|1252c5e1e8b4318f3e1a1324343fe830	Bacteria|Firmicutes|Clostridia|Clostridiales|Lachnospiraceae|_Ruminococcus__gauvreauii_group|Ruminococcus_gauvreauii|b9eb9517c0964d59674fd07e4a2cd828	Bacteria|Firmicutes|Clostridia|Clostridiales|Ruminococcaceae|Ruminiclostridium_1|Ruminiclostridium_1___uncultured_organism|c480cbda7b91d0fdd109cca65070cc80	Bacteria|Firmicutes|Erysipelotrichia|Erysipelotrichales|Erysipelotrichaceae|Erysipelatoclostridium|Clostridiales_bacterium_CHKCI006|4ce997f8d4a97199716d0437a777dbc0	Bacteria|Firmicutes|Erysipelotrichia|Erysipelotrichales|Erysipelotrichaceae|6d8f9c443f27b2aa8ddd0cafae6e04cc	Bacteria|Proteobacteria|Alphaproteobacteria|Rhizobiales|Rhizobiaceae|Ochrobactrum|4dccc31fbb70f627c68d423c6c49df73	Bacteria|Firmicutes|Clostridia|Clostridiales|Ruminococcaceae|Ruminococcaceae_UCG_013|Ruminococcaceae_UCG_013___uncultured_bacterium|430fda82699969c1f153b7bf53f018b2	Bacteria|Firmicutes|Clostridia|Clostridiales|Lachnospiraceae|_Ruminococcus__torques_group|Ruminococcus_sp__AT10|abc5cc2480e7aa457b392cb20310477c	Bacteria|Firmicutes|Clostridia|Clostridiales|Lachnospiraceae|d580d95d597f4e8d50102223dc947705	Bacteria|Bacteroidetes|Bacteroidia|Bacteroidales|Rikenellaceae|Alistipes|Alistipes___gut_metagenome|a0736c491813599c6c28adb2dffb23f2	Bacteria|Firmicutes|Clostridia|Clostridiales|Lachnospiraceae|cd54de58efb07a438271dda653873309	Bacteria|Firmicutes|Clostridia|Clostridiales|Ruminococcaceae|Oscillibacter|4fe61437b72c3e5ea2f9e92a5579f625	Bacteria|Firmicutes|Clostridia|Clostridiales|Ruminococcaceae|Ruminococcaceae_UCG_014|0b264e6fb229c2d8e52715a474b4ff8f	Bacteria|Firmicutes|Clostridia|Clostridiales|Lachnospiraceae|Coprococcus_2|uncultured_Coprococcus_sp_|b969bb68add732ba3e59e48b56084695	Bacteria|Firmicutes|Clostridia|Clostridiales|Clostridiaceae_1|Clostridium_sensu_stricto_1|78721a8e382dd38f1cad2bb0d79b4272	Bacteria|Bacteroidetes|Bacteroidia|Bacteroidales|Bacteroidaceae|Bacteroides|c10ffa19fcb7877677df559a3949621d	Bacteria|Firmicutes|Clostridia|Clostridiales|Ruminococcaceae|Ruminococcaceae_UCG_014|ea3e86179b8fa36c5d9194d247cb1094	Bacteria|Actinobacteria|Actinobacteria|Bifidobacteriales|Bifidobacteriaceae|Bifidobacterium|c03164392ab2bb85001bb1812630088f	Bacteria|Firmicutes|Clostridia|Clostridiales|Ruminococcaceae|Ruminococcaceae_UCG_010|b9eac6fe422a14fe7b3b825617c04631	Bacteria|Firmicutes|Clostridia|Clostridiales|Clostridiales_vadinBB60_group|0812d243285c9ce42188aaaa5777692e	Bacteria|Firmicutes|Clostridia|Clostridiales|Ruminococcaceae|Ruminococcaceae_UCG_003|a4c352d24431e7c12a24999c258d2d7e	Bacteria|Firmicutes|Clostridia|Clostridiales|Ruminococcaceae|Ruminococcaceae_UCG_013|d50426e2d15c44362585b4620fdd7a53	Bacteria|Firmicutes|Clostridia|Clostridiales|Clostridiaceae_1|Clostridium_sensu_stricto_1|Clostridium_sensu_stricto_1___human_gut_metagenome|40f16bdd91704c53a35d5ab02e4b0a8f	Bacteria|Bacteroidetes|Bacteroidia|Bacteroidales|Prevotellaceae|Prevotella_9|78a51bec8f7daae6a544db09bec8b2bf	Bacteria|Firmicutes|Clostridia|Clostridiales|Lachnospiraceae|b4fef717826d05a2682016091e1d224f	Bacteria|Firmicutes|Clostridia|Clostridiales|Lachnospiraceae|Anaerostipes|16534e8306b6d6b3d5cd35317603e38d	Bacteria|Firmicutes|Clostridia|Clostridiales|Lachnospiraceae|Blautia|Blautia_sp__Marseille_P3087|14c63c90d0be1aa981f87fe40570c203	Bacteria|Firmicutes|Clostridia|Clostridiales|Ruminococcaceae|Faecalibacterium|bed6e8b0346a6691e9b3a41014ac0405	Bacteria|Firmicutes|Clostridia|Clostridiales|Peptococcaceae|Peptococcaceae___uncultured|Peptococcaceae___uncultured___metagenome|dca75f26f8835e8a60890a709cdd1644	Bacteria|Cyanobacteria|Melainabacteria|Gastranaerophilales|346c67cde7c885b76f2a4ec42f72781e	Bacteria|Firmicutes|Clostridia|Clostridiales|Ruminococcaceae|Ruminococcus_1|Ruminococcus_sp__UNK_MGS_30|51eedfc86bdebc17259746dd632574d5	Bacteria|Synergistetes|Synergistia|Synergistales|Synergistaceae|Cloacibacillus|79032250f919b1da8428dddc51307276	Bacteria|Firmicutes|Clostridia|Clostridiales|Lachnospiraceae|85f12eab700541f9ac6da35632809464	Bacteria|Firmicutes|Clostridia|Clostridiales|Family_XIII|Mogibacterium|Mobilibacterium_timonense|a5f0c229c1b64b2301b45ffb38d49b02	Bacteria|Firmicutes|Clostridia|Clostridiales|Lachnospiraceae|Blautia|45d2fd42e7b16d531e780bdfb14d9722	Bacteria|Firmicutes|Bacilli|Lactobacillales|Streptococcaceae|Streptococcus|cf9aa61fdab5a9df073233ce30b9c996	Bacteria|Firmicutes|Clostridia|Clostridiales|Lachnospiraceae|83b89cd191db52a632b2422d4fccd2f9	Bacteria|Firmicutes|Clostridia|Clostridiales|Ruminococcaceae|Butyricicoccus|Butyricicoccus___uncultured_bacterium|fdda2bb27540854f956721470a56ae03	Bacteria|Actinobacteria|Coriobacteriia|Coriobacteriales|Eggerthellaceae|Slackia|ec52b277f4758e9b57930c59cfb80dd6	Bacteria|Firmicutes|Clostridia|Clostridiales|Lachnospiraceae|0e874af5e8a37e4cd628e3bab902f514	Bacteria|Firmicutes|Clostridia|Clostridiales|Lachnospiraceae|CAG_56|40d3e3850a58c3f732e1acb5d784ac03	Bacteria|Bacteroidetes|Bacteroidia|Bacteroidales|Barnesiellaceae|Coprobacter|Coprobacter___uncultured_bacterium|30b7bf30b24f51a3dbaff24c96010667	Bacteria|Firmicutes|Clostridia|Clostridiales|Christensenellaceae|Christensenellaceae_R_7_group|9e1729b326d92e64433ed93961d966a1	Bacteria|Firmicutes|Clostridia|Clostridiales|Lachnospiraceae|8bd1866f4cebea2b20296d3e0c867545	Bacteria|Firmicutes|Clostridia|Clostridiales|Ruminococcaceae|Ruminococcaceae___uncultured|8f1038e3092e9949b375af62b1f90371	Bacteria|Firmicutes|Erysipelotrichia|Erysipelotrichales|Erysipelotrichaceae|_Clostridium__innocuum_group|b3b1b30dd773db7d83e822bb9c989e52	Bacteria|Cyanobacteria|Melainabacteria|Gastranaerophilales|a0263918c1303d97dfe465b9c918b581	Bacteria|Firmicutes|Clostridia|Clostridiales|Lachnospiraceae|69e1233faf602b45869242a93466bf0b	Bacteria|Firmicutes|Clostridia|Clostridiales|Lachnospiraceae|Lachnospiraceae___uncultured|952748d015d16e169dc34e399d54a482	Bacteria|Firmicutes|Clostridia|Clostridiales|Lachnospiraceae|Lachnospiraceae___uncultured|Lachnospiraceae___uncultured___gut_metagenome|fde51891e8a037806747b4781ba8ff9d	Bacteria|Firmicutes|Erysipelotrichia|Erysipelotrichales|Erysipelotrichaceae|Erysipelotrichaceae___uncultured_bacterium|Erysipelotrichaceae___uncultured_bacterium|adb93f41d6cfea41228803ca49ff54b0	Bacteria|Firmicutes|Clostridia|Clostridiales|Ruminococcaceae|Ruminococcaceae_UCG_010|Ruminococcaceae_UCG_010___uncultured_bacterium|ce3d1b590523b2c6d94062808f39ca1c	Bacteria|Fusobacteria|Fusobacteriia|Fusobacteriales|Fusobacteriaceae|Fusobacterium|42133ecbc803aeb6648b66ab379c951f	Bacteria|Firmicutes|Clostridia|Clostridiales|Lachnospiraceae|_Ruminococcus__torques_group|uncultured_Clostridiales_bacterium|152ce81ed34a800248585646264765f6	Bacteria|Firmicutes|Clostridia|Clostridiales|Christensenellaceae|Christensenellaceae_R_7_group|cb048888503bc230bee0cbaea1aed395	Bacteria|Firmicutes|Clostridia|Clostridiales|Ruminococcaceae|Papillibacter|Papillibacter___uncultured_bacterium|0b6eafd53d4762dc47328796bd502c58	Bacteria|Firmicutes|Clostridia|Clostridiales|Clostridiales_vadinBB60_group|Clostridiales_vadinBB60_group___gut_metagenome|Clostridiales_vadinBB60_group___gut_metagenome|cc02485fefd63bb906257a9a97648bc6	Bacteria|Firmicutes|Clostridia|Clostridiales|Clostridiales_vadinBB60_group|Clostridiales_vadinBB60_group___uncultured_bacterium|Clostridiales_vadinBB60_group___uncultured_bacterium|3c397565713104e7fe58bf306ba9b202	Bacteria|Firmicutes|Clostridia|Clostridiales|Ruminococcaceae|Ruminococcaceae_UCG_005|6037e616c26829b9036261afeff629ca	Bacteria|Firmicutes|Clostridia|Clostridiales|Ruminococcaceae|Harryflintia|Provencibacterium_massiliense|f827a566ecd7c47ebb6f82998d2cf91d	Bacteria|Firmicutes|Clostridia|Clostridiales|Ruminococcaceae|Ruminiclostridium_5|315be58b2d3aaf58fdca89bc3c781e42	Bacteria|Firmicutes|Clostridia|Clostridiales|Family_XIII|Family_XIII_AD3011_group|Family_XIII_AD3011_group___uncultured_organism|aca07da13c8920c335aa815eb876daa4	Bacteria|Firmicutes|Clostridia|Clostridiales|Ruminococcaceae|_Eubacterium__coprostanoligenes_group|Eubacteriaceae_bacterium_CHKCI005|68f0134f25e5e538d38f7838041a8ac6	Bacteria|Firmicutes|Clostridia|Clostridiales|Ruminococcaceae|Ruminococcaceae___uncultured|uncultured_Clostridium_sp_|be8a2c87630772d840114be45edd5459	Bacteria|Firmicutes|Clostridia|Clostridiales|Lachnospiraceae|Dorea|f7aee826e6c8df5f97fd55b887f78db6	Bacteria|Cyanobacteria|Oxyphotobacteria|Chloroplast|e46ed30cf847d6730e849edf33a08818	Bacteria|Firmicutes|Clostridia|Clostridiales|Family_XIII|Family_XIII_AD3011_group|Family_XIII_AD3011_group___uncultured_organism|b4fcf1ad14bf0b7688ef0ba930c4f5a3	Bacteria|Firmicutes|Clostridia|Clostridiales|a6afe7c8c08ab4dc14bb989e1ef0b902	Bacteria|Firmicutes|Clostridia|Clostridiales|Gracilibacteraceae|29e047b24f386a45b4cc6dd0da8f9801	Bacteria|Firmicutes|Clostridia|Clostridiales|Family_XIII|Mogibacterium|35a0c177345293f162776fee7637e6cb	Bacteria|Firmicutes|Clostridia|Clostridiales|Ruminococcaceae|b09481b17ae57311227437c18689bcc9	Bacteria|Firmicutes|Clostridia|Clostridiales|Ruminococcaceae|Anaerotruncus|b13d435e2a672ef947f73ba1c23773a4	Bacteria|Firmicutes|Bacilli|Lactobacillales|Leuconostocaceae|Leuconostoc|fe25724cfe146194398ead9bc7b74b1a	Bacteria|Firmicutes|Clostridia|Clostridiales|Ruminococcaceae|Subdoligranulum|25f9dac0d9c0237ee368f443cfa3ce68	Bacteria|Firmicutes|Clostridia|Clostridiales|Clostridiales_vadinBB60_group|Clostridiales_vadinBB60_group___uncultured_bacterium|Clostridiales_vadinBB60_group___uncultured_bacterium|3add4acc730082b9e87085d70cd4437d	Bacteria|Firmicutes|Clostridia|Clostridiales|Christensenellaceae|Christensenellaceae_R_7_group|dac81b9cb7d016fa1f495b76c373acf3	Bacteria|Firmicutes|Clostridia|Clostridiales|Lachnospiraceae|Lachnospiraceae_NK4A136_group|014a8e7bf975a446b1d84fcfb8058b2d	Bacteria|Lentisphaerae|Lentisphaeria|Victivallales|Victivallaceae|Victivallis|Victivallis___unidentified|9e856cd4e3a155169b4190aed579e35d	Bacteria|Firmicutes|Clostridia|Clostridiales|Lachnospiraceae|Roseburia|f94e0b711247a36994c7875690bf0ce4	Bacteria|Firmicutes|Erysipelotrichia|Erysipelotrichales|Erysipelotrichaceae|Erysipelotrichaceae_UCG_004|Erysipelotrichaceae_UCG_004___uncultured_bacterium|35921143cd103f9a05b2409c73bb6f91	Bacteria|Tenericutes|Mollicutes|Mollicutes_RF39|90cad27b420bfe869e317c11142dbddb	Bacteria|Firmicutes|Clostridia|Clostridiales|Ruminococcaceae|Subdoligranulum|5cd827378ec460e1e938b913ed994439	Bacteria|Firmicutes|Clostridia|Clostridiales|Lachnospiraceae|Acetitomaculum|Firmicutes_bacterium_CAG_194_44_15|b9ec4aba625fbb7baea0c59a385ccc71	Bacteria|Firmicutes|Clostridia|Clostridiales|Lachnospiraceae|Lachnospira|Lachnospira___human_gut_metagenome|eaccfb2ed2e05e08c93ef09b16c97fd1	Bacteria|Firmicutes|Clostridia|Clostridiales|Ruminococcaceae|Ruminococcaceae_UCG_014|48b044c440653895041215a9ceba72dd	Bacteria|Firmicutes|Clostridia|Clostridiales|Christensenellaceae|Christensenellaceae_R_7_group|Christensenellaceae_R_7_group___metagenome|af6b6c1eb6c6b529ce6a859a61b81e86	Bacteria|Cyanobacteria|Oxyphotobacteria|Chloroplast|72c9141321d7233d675860d4f6134140	Bacteria|Firmicutes|Clostridia|Clostridiales|Ruminococcaceae|Faecalibacterium|73e63c36ecc19e5a25684b16284428c0	Bacteria|Firmicutes|Clostridia|Clostridiales|Christensenellaceae|Christensenellaceae_R_7_group|uncultured_prokaryote|d4a7ab49057321f5d1af11f1d98795a3	Bacteria|Bacteroidetes|Bacteroidia|Bacteroidales|Muribaculaceae|Muribaculaceae___uncultured_organism|Muribaculaceae___uncultured_organism|1f3c00431b0c3d6404b9954b87ce608c	Bacteria|Firmicutes|Clostridia|Clostridiales|Lachnospiraceae|Lachnospiraceae_NK4A136_group|Lachnospiraceae_NK4A136_group___metagenome|ebabbe8b1520bdfd3ac2b46cf97ff79f	Bacteria|Firmicutes|Clostridia|Clostridiales|Ruminococcaceae|Ruminococcaceae_UCG_010|Ruminococcaceae_UCG_010___uncultured_bacterium|211e8680ebd31a50e17c16274ed92f38	Bacteria|Firmicutes|Clostridia|Clostridiales|Ruminococcaceae|Butyricicoccus|Butyricicoccus_sp__K4410_MGS_46|bc41435475ed5c18077b8c080571a94c	Bacteria|Firmicutes|Clostridia|Clostridiales|Lachnospiraceae|257c91abbf3634dc6856fbf0ee63f4f5	Bacteria|Firmicutes|Clostridia|Clostridiales|Lachnospiraceae|Fusicatenibacter|49221160a352f93994a5fdfc43fc9626	Bacteria|Firmicutes|Clostridia|Clostridiales|Lachnospiraceae|213daac6b61d23c4f9c9a594536ab0e9	Bacteria|Firmicutes|Clostridia|Clostridiales|Lachnospiraceae|_Eubacterium__ventriosum_group|5ae8da68c11f5a708428db97f46a2f27	Bacteria|Firmicutes|Clostridia|Clostridiales|Lachnospiraceae|Lachnospira|Lachnospira___uncultured_organism|5aa245f9a4565e163a06f50cbd46e7cc	Bacteria|Firmicutes|Clostridia|Clostridiales|Lachnospiraceae|126fc5ccce345117b76ba610b00e6413	Bacteria|Firmicutes|Clostridia|Clostridiales|Ruminococcaceae|Ruminococcaceae_UCG_014|Ruminococcaceae_UCG_014___uncultured_bacterium|166a4d27f44133c121fc94d6496251f7	Bacteria|Firmicutes|Clostridia|Clostridiales|Ruminococcaceae|Subdoligranulum|d8603bae1130871010f55d9c30fc8acb	Bacteria|Firmicutes|Clostridia|Clostridiales|Lachnospiraceae|_Eubacterium__eligens_group|593409f1316696bd33991238460e5e07	Bacteria|Firmicutes|Clostridia|Clostridiales|Ruminococcaceae|Ruminococcaceae_UCG_014|26b1c04eb51d84bc51ef71612215c6fb	Bacteria|Bacteroidetes|Bacteroidia|Bacteroidales|Marinifilaceae|Butyricimonas|Butyricimonas___uncultured_bacterium|de6d914b6ba624b73387b24075a9f6d2	Bacteria|Firmicutes|Clostridia|Clostridiales|Christensenellaceae|Christensenellaceae_R_7_group|Christensenellaceae_R_7_group___uncultured_bacterium|dc8231897a7d7b1d29e004f39900360e	Bacteria|Firmicutes|Clostridia|Clostridiales|Lachnospiraceae|CHKCI001|CHKCI001___uncultured_organism|02a6ae41e398999dfbbb8e64635b9337	Bacteria|Firmicutes|Clostridia|Clostridiales|Ruminococcaceae|Ruminococcaceae___uncultured|b2a6a1d8585ca7d16fc6cefed41c926c	Bacteria|Firmicutes|Clostridia|Clostridiales|Ruminococcaceae|Ruminococcaceae_UCG_010|Ruminococcaceae_UCG_010___gut_metagenome|a306dc05a3ed5516849c26fbbb83f223	Bacteria|Firmicutes|Clostridia|Clostridiales|Lachnospiraceae|Blautia|f1fa47e8f81bc573a2acdb08474f1acd	Bacteria|Firmicutes|Clostridia|Clostridiales|Lachnospiraceae|d76eb368722d1ee13e365565c6ad922b	Bacteria|Firmicutes|Clostridia|Clostridiales|Ruminococcaceae|Ruminococcaceae_UCG_002|ece1dc37f6007777fdaa593a1eae0c56	Bacteria|Firmicutes|Negativicutes|Selenomonadales|Veillonellaceae|Veillonella|570aae0e76932a07ddefd92750fdfc2d	Bacteria|Firmicutes|Clostridia|Clostridiales|Lachnospiraceae|Lachnoclostridium|35f3a03eb969562a6b9bf7faf10bbe90	Bacteria|Firmicutes|Clostridia|Clostridiales|Lachnospiraceae|Fusicatenibacter|409e512778a7184c1364cebfffde4bd4	Bacteria|Firmicutes|Clostridia|Clostridiales|Lachnospiraceae|Blautia|ee97537e32b48eb49bf91b9f3c06a7c0	Bacteria|Proteobacteria|Gammaproteobacteria|Enterobacteriales|Enterobacteriaceae|7a5307741b26e5a07f1bd40ae2c9fe4f	Bacteria|Proteobacteria|Gammaproteobacteria|Enterobacteriales|Enterobacteriaceae|Pantoea|dbc00d3612dd344a1efcd420969bfe65	Bacteria|Proteobacteria|Gammaproteobacteria|Pasteurellales|Pasteurellaceae|Haemophilus|c0d2c453565b6dc274e604dd5677ea94	Bacteria|Proteobacteria|Gammaproteobacteria|Pseudomonadales|Moraxellaceae|Enhydrobacter|5511d9dbb03fc29f4614fc109510abbf	Bacteria|Firmicutes|Clostridia|Clostridiales|Lachnospiraceae|Marvinbryantia|0889ea5f258a559e007b1f0656523b61	Bacteria|Firmicutes|Clostridia|Clostridiales|Lachnospiraceae|d5e28da0c808028d9169ff3391ab84b8	Bacteria|Firmicutes|Clostridia|Clostridiales|Christensenellaceae|Christensenellaceae_R_7_group|ca9a295752d4009aaa491dfe51559d12	Bacteria|Firmicutes|Clostridia|Clostridiales|Ruminococcaceae|Ruminococcaceae_UCG_010|Ruminococcaceae_UCG_010___uncultured_bacterium|37bcebb3941f4ef823911991e93e6ecd	Bacteria|Firmicutes|Clostridia|Clostridiales|Ruminococcaceae|dfda91782429ba9eacf5799fc1479a8f	Bacteria|Firmicutes|Clostridia|Clostridiales|Clostridiales_vadinBB60_group|Clostridiales_vadinBB60_group___uncultured_bacterium|Clostridiales_vadinBB60_group___uncultured_bacterium|55c29a5578164bdf7a4f4808fd30eb99	Bacteria|Firmicutes|Clostridia|Clostridiales|Ruminococcaceae|Ruminococcaceae___uncultured|e50c00014ae4542460c794e08ecd2e58	Bacteria|Firmicutes|Clostridia|Clostridiales|Peptococcaceae|Peptococcaceae___uncultured|41d9adacf7f346789214ff227333a6c2	Bacteria|Firmicutes|Clostridia|Clostridiales|Christensenellaceae|Christensenellaceae___uncultured|709c3634206ce726d4b8fd46d695221c	Bacteria|Firmicutes|Clostridia|Clostridiales|Eubacteriaceae|Anaerofustis|Anaerofustis_sp__Marseille_P2441|7a64e36873501f753ef658913d3a03fa	Bacteria|Firmicutes|Clostridia|Clostridiales|Lachnospiraceae|a35faad024052365c3462eac34e0d70b	Bacteria|Firmicutes|Clostridia|Clostridiales|Ruminococcaceae|4a9057383acb34d0187f436a1686f7bc	Bacteria|Actinobacteria|Coriobacteriia|Coriobacteriales|Coriobacteriales_Incertae_Sedis|Raoultibacter|Raoultibacter_massiliensis|3c1920056617cdee19860fffb63accdf	Bacteria|Firmicutes|Clostridia|Clostridiales|Ruminococcaceae|Papillibacter|Papillibacter___uncultured_bacterium|e1561030b8f855bd9888c5e09c31e084	Bacteria|Firmicutes|Clostridia|Clostridiales|Lachnospiraceae|Blautia|Blautia_sp__Marseille_P3087|19497ef7d44e8706619107c4b520920a	Bacteria|Firmicutes|Clostridia|Clostridiales|Lachnospiraceae|Lachnospiraceae_NK4A136_group|8c4aa1e303a098476a1ecee1d39f4da3	Bacteria|Firmicutes|Clostridia|Clostridiales|Ruminococcaceae|Ruminococcaceae_UCG_014|Ruminococcaceae_UCG_014___gut_metagenome|5a4048c3ddf1939db83566e3588006da	Bacteria|Firmicutes|Clostridia|Clostridiales|Lachnospiraceae|Dorea|5755577ebeabd04e87255bc9e81ad30f	Bacteria|Firmicutes|Clostridia|Clostridiales|Ruminococcaceae|Ruminococcaceae_UCG_010|1f97fa703de0cfda8bf8137f1046c332	Bacteria|Firmicutes|Clostridia|Clostridiales|Christensenellaceae|Christensenellaceae_R_7_group|bfc53555773e01c837d006155f38b49f	Bacteria|Firmicutes|Clostridia|Clostridiales|Lachnospiraceae|Blautia|97a858133d9711e7621e7acf085c4113	Bacteria|Firmicutes|Clostridia|Clostridiales|Lachnospiraceae|Anaerostipes|ea94cde3847b4995be2aa29e541a7f09	Bacteria|Bacteroidetes|Bacteroidia|Bacteroidales|Bacteroidaceae|Bacteroides|86b31f5f0f544ef54344f452b9a4ebac	Bacteria|Firmicutes|Clostridia|Clostridiales|Lachnospiraceae|Blautia|f2cf80450707992005c34883798c5c79	Bacteria|Firmicutes|Clostridia|Clostridiales|Lachnospiraceae|Blautia|Ruminococcus_sp__Marseille_P328|6f5a671735986cd1f8d045aaff614f4a	Bacteria|Firmicutes|Clostridia|Clostridiales|Lachnospiraceae|Lachnoclostridium|f235e54eb497b9e175e8df5344eb56fa	Bacteria|Firmicutes|Clostridia|Clostridiales|Lachnospiraceae|Lachnospiraceae_ND3007_group|Lachnospiraceae_ND3007_group___metagenome|0ef45b526cc7f6c5067c1c61d1554942	Bacteria|Firmicutes|Clostridia|Clostridiales|Ruminococcaceae|Faecalibacterium|e3b083653021fbb452b1aa82c057dd88	Bacteria|Firmicutes|Clostridia|Clostridiales|Lachnospiraceae|ff1d3e23f1797dca362bf7c7345dad74	Bacteria|Firmicutes|Clostridia|Clostridiales|Lachnospiraceae|072c5b4956c64c7e8bf0447111788e02	Bacteria|Firmicutes|Clostridia|Clostridiales|Lachnospiraceae|Lachnospiraceae_NK4A136_group|3426747d0c6ca78821ae1179bd4db146	Bacteria|Firmicutes|Clostridia|Clostridiales|Ruminococcaceae|Ruminococcaceae_UCG_005|b9c11bf0379eeb15c732c99c2184023f	Bacteria|Firmicutes|Clostridia|Clostridiales|Ruminococcaceae|Ruminococcaceae___uncultured|Clostridium_phoceensis|c82d6a515efaccedd789f50d557f8fed	Bacteria|Bacteroidetes|Bacteroidia|Bacteroidales|Rikenellaceae|Alistipes|Alistipes_obesi|f5f4ca92dbceac7c30b8fffc139777f9	Bacteria|Firmicutes|Erysipelotrichia|Erysipelotrichales|Erysipelotrichaceae|e25f58333b09636ed662981a0a1fab6f	Bacteria|Firmicutes|Clostridia|Clostridiales|Christensenellaceae|Christensenellaceae_R_7_group|uncultured_prokaryote|aee308fa60b5d2c25ff530460f0dc0de	Bacteria|Firmicutes|Clostridia|Clostridiales|Clostridiales_vadinBB60_group|Clostridiales_vadinBB60_group___uncultured_bacterium|Clostridiales_vadinBB60_group___uncultured_bacterium|16b41d07add9230e285bf2f91f1d1ee1	Bacteria|Firmicutes|Clostridia|Clostridiales|Christensenellaceae|Christensenellaceae_R_7_group|uncultured_prokaryote|4c03106d3f160226e63821d33c2535c4	Bacteria|Firmicutes|Clostridia|Clostridiales|Lachnospiraceae|_Eubacterium__ventriosum_group|6287ec43ec528dc166faf3d84cac25ad	Bacteria|Firmicutes|Clostridia|Clostridiales|Ruminococcaceae|Ruminococcaceae___uncultured|2525a8d783629d21f85b8bf14d04b755	Bacteria|Firmicutes|Clostridia|Clostridiales|Ruminococcaceae|Intestinimonas|9dd1e8ef9cffd610927a549b9ac51fbb	Bacteria|Bacteroidetes|Bacteroidia|Bacteroidales|Muribaculaceae|Muribaculaceae___uncultured_bacterium|Muribaculaceae___uncultured_bacterium|abdd18e8675f12f0b5703cdaf397afeb	Bacteria|Cyanobacteria|Melainabacteria|Gastranaerophilales|rumen_bacterium_YS2|rumen_bacterium_YS2|rumen_bacterium_YS2|c1d84d7a98c8305c70ca671a5f0223ec	Bacteria|Tenericutes|Mollicutes|Mollicutes_RF39|Mollicutes_RF39___gut_metagenome|Mollicutes_RF39___gut_metagenome|Mollicutes_RF39___gut_metagenome|6a540448363d104bfd7b68c326754991	Bacteria|Firmicutes|Clostridia|Clostridiales|Lachnospiraceae|_Ruminococcus__gauvreauii_group|fd3077dc01a9fd6362624ef9347eb011	Bacteria|Firmicutes|Clostridia|Clostridiales|Ruminococcaceae|Ruminococcaceae___uncultured|Ruminococcaceae___uncultured___human_gut_metagenome|bbf548893c9d382c638502cc4e07bc71	Bacteria|Firmicutes|Clostridia|Clostridiales|Ruminococcaceae|Ruminococcaceae_UCG_002|Ruminococcaceae_UCG_002___gut_metagenome|0e67e223d6f94e9f1f65c8f5fd489638	Bacteria|Firmicutes|Clostridia|Clostridiales|Lachnospiraceae|9282e693140cea0b91f107345e6c90ef	Bacteria|Firmicutes|Clostridia|Clostridiales|Ruminococcaceae|_Eubacterium__coprostanoligenes_group|8837a0d722763e7d5574ad90411535aa	Bacteria|Firmicutes|Erysipelotrichia|Erysipelotrichales|Erysipelotrichaceae|Erysipelatoclostridium|bbf6a34955a2072f773d08f482ae150d	Bacteria|Firmicutes|Clostridia|Clostridiales|Ruminococcaceae|Butyricicoccus|Butyricicoccus_sp__K4410_MGS_46|df6b55e4c39d612afa86232af25bf6f3	Bacteria|Firmicutes|Clostridia|Clostridiales|Lachnospiraceae|Lachnoclostridium_12|ab900c7a2b833c146c07eea13b825c4e	Bacteria|Firmicutes|Clostridia|Clostridiales|Ruminococcaceae|GCA_900066225|f1ef391a7caf7a55ae95acd20c75a366	Bacteria|Fusobacteria|Fusobacteriia|Fusobacteriales|Fusobacteriaceae|Fusobacterium|8cf25e6539c4255e998ffe73cf87c8c1	Bacteria|Firmicutes|Clostridia|Clostridiales|Lachnospiraceae|4beb4095ec08250a08a79e3f30c2b7c8	Bacteria|Proteobacteria|Deltaproteobacteria|Desulfovibrionales|Desulfovibrionaceae|Desulfovibrio|85c94302d724755c44baeb5576967f47	Bacteria|Firmicutes|Clostridia|Clostridiales|Lachnospiraceae|Lachnospira|baf018942193d8d85cb8abf42719967f	Bacteria|Firmicutes|Clostridia|Clostridiales|Lachnospiraceae|Lachnospiraceae_UCG_010|Lachnospiraceae_UCG_010___uncultured_organism|1b4c2222dd47d4b4736bf2fe961205de	Bacteria|Proteobacteria|Alphaproteobacteria|Rickettsiales|Mitochondria|4202e74e75facf57a6d8133d867d188c	Bacteria|Firmicutes|Clostridia|Clostridiales|Ruminococcaceae|Ruminococcaceae___uncultured|uncultured_Clostridium_sp_|54115765f16a14f5c0a5016765fb5cbc	Bacteria|Actinobacteria|Actinobacteria|Corynebacteriales|Tsukamurellaceae|Tsukamurella|f2967b23e424a5c5f641a6762e6007ec	Bacteria|Actinobacteria|Actinobacteria|Micrococcales|Micrococcaceae|Rothia|Rothia___uncultured_organism|755a4566e38f54c197fa1c8f8587400c	Bacteria|Firmicutes|Erysipelotrichia|Erysipelotrichales|Erysipelotrichaceae|Erysipelatoclostridium|f42d6ffaa6a81846998d837cdefae10c	Bacteria|Firmicutes|Clostridia|Clostridiales|Family_XIII|582fe79e5599df6cb24d485a615e76a3	Bacteria|Firmicutes|Clostridia|Clostridiales|Ruminococcaceae|Ruminiclostridium_5|Ruminiclostridium_5___uncultured_organism|2951b35bfcad3f30fb521277ee7c723c	Bacteria|Firmicutes|Bacilli|Lactobacillales|Lactobacillaceae|Lactobacillus|Lactobacillus_iners_AB_1|ac91cd4420bfd7fe68015e8bc8f1e26d	Bacteria|Firmicutes|Clostridia|Clostridiales|Defluviitaleaceae|Defluviitaleaceae_UCG_011|Defluviitaleaceae_UCG_011___uncultured_bacterium|4d07053c6033d6557be79f1a7ddfb2ea	Bacteria|Firmicutes|Clostridia|Clostridiales|Ruminococcaceae|GCA_900066225|GCA_900066225___uncultured_bacterium|6aa940352431077da6f88111a92dcce5	Bacteria|Firmicutes|Clostridia|Clostridiales|Christensenellaceae|Christensenellaceae_R_7_group|uncultured_Christensenellaceae_bacterium|e3e717cd3a7eb0bd66727bc0276e2a2f	Bacteria|Firmicutes|Clostridia|Clostridiales|Christensenellaceae|Christensenellaceae___uncultured|ac9efdcc9fbf035f559a9af254e681aa	Bacteria|Firmicutes|Clostridia|Clostridiales|Lachnospiraceae|Lachnoclostridium|06050ae7c953a6df005365b9db973e6b	Bacteria|Firmicutes|Clostridia|Clostridiales|Ruminococcaceae|a4a2c03135f616c86a49aeee52605911	Bacteria|Firmicutes|Clostridia|Clostridiales|Lachnospiraceae|Cuneatibacter|Cuneatibacter_caecimuris|47e88345396036584ddf853606fae6a8	Bacteria|Firmicutes|Clostridia|Clostridiales|Ruminococcaceae|Fournierella|Fournierella___uncultured_organism|7176459bf14c89f34bfa6d891051ecd9	Bacteria|Bacteroidetes|Bacteroidia|Bacteroidales|Prevotellaceae|Prevotella|Prevotella_bivia|72b5c15a90d399057242cdaf4ad2bfe8	Bacteria|Firmicutes|Clostridia|Clostridiales|Ruminococcaceae|Ruminococcaceae_UCG_005|74543dc94a34fe2eb73ac14ea9eca5a7	Bacteria|Firmicutes|Clostridia|Clostridiales|Ruminococcaceae|Ruminococcaceae___uncultured|a9c4ddf70fd0ef1af2fefb690fa3221d	Bacteria|Firmicutes|Clostridia|Clostridiales|Lachnospiraceae|UC5_1_2E3|ea0fe398b24fe24381f32a88ef7b7242	Bacteria|Firmicutes|Bacilli|Lactobacillales|Lactobacillaceae|Lactobacillus|57f26463569ba67f83e128758dd2dfd6	Bacteria|Firmicutes|Clostridia|Clostridiales|Ruminococcaceae|Oscillospira|Oscillospira___uncultured_bacterium|e39e56f6347d894aae97b4a2f802d47e	Bacteria|Proteobacteria|Gammaproteobacteria|Xanthomonadales|Xanthomonadaceae|Stenotrophomonas|87955e8cfdcac25d781867796f5c663b	Bacteria|Proteobacteria|Gammaproteobacteria|Pseudomonadales|Pseudomonadaceae|Pseudomonas|550262332452591e55555c053fd73582	Bacteria|Firmicutes|Clostridia|Clostridiales|Lachnospiraceae|_Eubacterium__hallii_group|5d9ee858d4fe89141d23bc3f279ce6a0	Bacteria|Tenericutes|Mollicutes|Izimaplasmatales|Izimaplasmatales___gut_metagenome|Izimaplasmatales___gut_metagenome|Izimaplasmatales___gut_metagenome|8af735c31bc07476f123efe14b5e6c6a	Bacteria|Firmicutes|Clostridia|Clostridiales|Lachnospiraceae|Dorea|e90310e3134474735f9fa338391cde63	Bacteria|Firmicutes|Clostridia|Clostridiales|Lachnospiraceae|Johnsonella|Lachnospiraceae_bacterium_canine_oral_taxon_037|b71dd1982b04f960de69de50eb771950	Bacteria|Lentisphaerae|Lentisphaeria|Victivallales|vadinBE97|Bacteroidales_bacterium_55_9|Bacteroidales_bacterium_55_9|432f99c02f22f8e049db8e982f9ca32f	Bacteria|Firmicutes|Clostridia|Clostridiales|Lachnospiraceae|GCA_900066575|GCA_900066575___uncultured_organism|9219c531a0c4eec10e11ad350f290132	Bacteria|Firmicutes|Clostridia|Clostridiales|Lachnospiraceae|Blautia|Ruminococcus_sp__Marseille_P328|5c03fe5a185d29ebbc02a2c26d6fe9c6	Bacteria|Tenericutes|Mollicutes|Mollicutes_RF39|Mollicutes_RF39___gut_metagenome|Mollicutes_RF39___gut_metagenome|Mollicutes_RF39___gut_metagenome|c27cfcb79bb973a4f619ad0e59b96ad5	Bacteria|Firmicutes|Clostridia|Clostridiales|Lachnospiraceae|_Eubacterium__hallii_group|00703520bc22c68fc355d5945377395b	Bacteria|Firmicutes|Clostridia|Clostridiales|Ruminococcaceae|_Eubacterium__coprostanoligenes_group|uncultured_Clostridia_bacterium|e73735afe35b53aed80940416cf2b2ad	Bacteria|Firmicutes|Clostridia|Clostridiales|Lachnospiraceae|_Eubacterium__hallii_group|188ca5cbf7d028928d282d4f84be2e17	Bacteria|Bacteroidetes|Bacteroidia|Bacteroidales|Prevotellaceae|Prevotella_9|Prevotella_9___uncultured_bacterium|6db304ed251c5cac378cc9391d1e88ba	Bacteria|Firmicutes|Clostridia|Clostridiales|Lachnospiraceae|_Eubacterium__xylanophilum_group|932dce0edd6158af8d3ff8ffb3f944d3	Bacteria|Proteobacteria|Deltaproteobacteria|Desulfovibrionales|Desulfovibrionaceae|Bilophila|Bilophila___uncultured_bacterium|488e9d00515d9c87ac99578781480c5a	Bacteria|Firmicutes|Clostridia|Clostridiales|Lachnospiraceae|_Eubacterium__eligens_group|4b9d9f9a983336c0a023d53db66ece0b	Bacteria|Firmicutes|Negativicutes|Selenomonadales|Acidaminococcaceae|Phascolarctobacterium|uncultured_Veillonellaceae_bacterium|3f8cb0025b17b80b4c12c8c2ffd8ca95	Bacteria|Firmicutes|Clostridia|Clostridiales|Ruminococcaceae|Ruminococcaceae_NK4A214_group|Ruminococcaceae_NK4A214_group___gut_metagenome|3eb604dba569cd75ff5e87d22a3bf0fe	Bacteria|Firmicutes|Clostridia|Clostridiales|Family_XIII|19794840626ded0c05e21d303f2ba838	Bacteria|Bacteroidetes|Bacteroidia|Bacteroidales|Tannerellaceae|Parabacteroides|Parabacteroides_distasonis|2e8da6690e3de73f7b66aed57fa63d93	Bacteria|Firmicutes|Clostridia|Clostridiales|Family_XIII|Family_XIII_AD3011_group|7fbdcf51d1a6682241eb7be523035191	Bacteria|Firmicutes|Clostridia|Clostridiales|Clostridiales_vadinBB60_group|Clostridiales_vadinBB60_group___uncultured_bacterium|Clostridiales_vadinBB60_group___uncultured_bacterium|fc18f34e7d22d71c1f7115a099fe7d5d	Bacteria|Firmicutes|Clostridia|Clostridiales|Lachnospiraceae|Shuttleworthia|Shuttleworthia___uncultured_bacterium|2eaef5ea4793e8a0e936245a217ea3f6	Bacteria|Bacteroidetes|Bacteroidia|Bacteroidales|Muribaculaceae|Muribaculaceae___uncultured_bacterium|Muribaculaceae___uncultured_bacterium|46287c912f45b9a0a1e3d0dc81c72952	Bacteria|Firmicutes|Clostridia|Clostridiales|Lachnospiraceae|Lachnospiraceae_UCG_004|b6fcaac794114ec21f308b228490e48b	Bacteria|Firmicutes|Clostridia|Clostridiales|Lachnospiraceae|Lachnospiraceae_UCG_008|Lachnospiraceae_UCG_008___uncultured_organism|27b4bc896f5b4273abdd91a86f70240c	Bacteria|Firmicutes|Clostridia|Clostridiales|Ruminococcaceae|Ruminococcaceae_UCG_010|a17bb464f11822814e6ac87f83150f97	Bacteria|Firmicutes|Clostridia|Clostridiales|Eubacteriaceae|Eubacterium|Eubacterium_limosum|0d1d012fc17b1cc2c87ed57c3d50b601	Bacteria|Firmicutes|Clostridia|Clostridiales|Lachnospiraceae|Blautia|6bbac24ce89c915963d6a984dad28040	Bacteria|Actinobacteria|Coriobacteriia|Coriobacteriales|Eggerthellaceae|Adlercreutzia|Adlercreutzia___uncultured_bacterium|879a8d658ee0f48a90f950c52b788d97	Bacteria|Bacteroidetes|Bacteroidia|Bacteroidales|Rikenellaceae|Alistipes|Alistipes_indistinctus_YIT_12060|1579137ff9a0595ab06323fcfd4039ad	Bacteria|Firmicutes|Clostridia|Clostridiales|Ruminococcaceae|Ruminococcaceae_UCG_013|uncultured_Clostridiaceae_bacterium|d1d10bda6c944fd9de311bfd8be7d6e9	Bacteria|Firmicutes|Clostridia|Clostridiales|Lachnospiraceae|Shuttleworthia|Shuttleworthia___uncultured_bacterium|a78282ecc6fe57a385e20bc08342e6b0	Bacteria|Firmicutes|Clostridia|Clostridiales|Ruminococcaceae|Ruminococcaceae_UCG_014|e1b5dfda1b946e6db7c0fca9c1dd6ebe	Bacteria|Firmicutes|Clostridia|Clostridiales|Ruminococcaceae|Ruminococcus_1|6d3a4b248156cc38b6119320fca28544	Bacteria|Proteobacteria|Gammaproteobacteria|Xanthomonadales|Xanthomonadaceae|Stenotrophomonas|7fcab24a23b9f59862fe0bcec6be19ba	Bacteria|Firmicutes|Clostridia|Clostridiales|Eubacteriaceae|Anaerofustis|Anaerofustis___uncultured_bacterium|fdaf4d363ead7f7ea9f6d799a7578c4e	Bacteria|Firmicutes|Clostridia|Clostridiales|Ruminococcaceae|Ruminococcaceae___uncultured|uncultured_rumen_bacterium|502d7df5b3cf700a90ecbe3342cfe52e	Bacteria|Firmicutes|Clostridia|Clostridiales|Ruminococcaceae|Ruminiclostridium_9|Ruminiclostridium_9___uncultured_organism|c74f375d57fe1d295500d29537cd70ac	Bacteria|Bacteroidetes|Bacteroidia|Bacteroidales|Muribaculaceae|Muribaculaceae___uncultured_bacterium|Muribaculaceae___uncultured_bacterium|184c9f01eea477c14405a77b3f719510	Bacteria|Firmicutes|Clostridia|Clostridiales|Lachnospiraceae|3a7367bbfbc87cb4c7e52952a13e91e4	Bacteria|Actinobacteria|Coriobacteriia|Coriobacteriales|Atopobiaceae|Atopobium|58ae9ebe6c4e2adb0a21423d51c2bba6	Bacteria|Firmicutes|Clostridia|Clostridiales|Ruminococcaceae|Ruminococcaceae_NK4A214_group|88161b98b0ddfcb4fdc9be9b1567689c	Bacteria|Firmicutes|Clostridia|Clostridiales|Ruminococcaceae|Ruminococcaceae_UCG_013|Ruminococcaceae_UCG_013___uncultured_bacterium|ecc01dba7210d3177a61b21abdccda49	Bacteria|Proteobacteria|Gammaproteobacteria|Enterobacteriales|Enterobacteriaceae|140220b869e1bd1cde622b58bd18684f	Bacteria|Firmicutes|Clostridia|Clostridiales|Lachnospiraceae|Shuttleworthia|uncultured_Roseburia_sp_|72727979cf29cf461795394454e78279	Bacteria|Firmicutes|Clostridia|Clostridiales|Ruminococcaceae|Phocea|Phocea___uncultured_bacterium|f9a17c1e65337cdda2d28ed35570f1ae	Bacteria|Actinobacteria|Actinobacteria|Corynebacteriales|Corynebacteriaceae|Corynebacterium_1|900f166cacc1f5e6cceda07fed55f26f	Bacteria|Firmicutes|Clostridia|Clostridiales|Lachnospiraceae|877669cda2eadf97cd61395b99e641d6	Bacteria|Firmicutes|Clostridia|Clostridiales|Clostridiales_vadinBB60_group|Clostridiales_vadinBB60_group___uncultured_bacterium|Clostridiales_vadinBB60_group___uncultured_bacterium|aed7fe6f43f8a4b39f75348d3eced40e	Bacteria|Bacteroidetes|Bacteroidia|Bacteroidales|Barnesiellaceae|Coprobacter|Coprobacter___uncultured_bacterium|7b37e99ee72b14f13245de1181d69399	Bacteria|Firmicutes|Clostridia|Clostridiales|Family_XI|Parvimonas|6fc83e4d6f8005a865555d02c4731479	Bacteria|Firmicutes|Clostridia|Clostridiales|Lachnospiraceae|Lachnoanaerobaculum|Lachnoanaerobaculum___uncultured_organism|61b46cd16ded62858f8067482f4fee70	Bacteria|Firmicutes|Erysipelotrichia|Erysipelotrichales|Erysipelotrichaceae|Candidatus_Stoquefichus|32e51c4294e4ca8695253222779b3f0e	Bacteria|Bacteroidetes|Bacteroidia|Bacteroidales|Prevotellaceae|Prevotella_6|Prevotella_6___uncultured_bacterium|bddcad2cb075b172c2feadcd986cff1c	Bacteria|Firmicutes|Clostridia|Clostridiales|Ruminococcaceae|Fournierella|Fournierella___uncultured_organism|eb6d01327339c0691f5a053b1646cf5f	Bacteria|Firmicutes|Clostridia|Clostridiales|Ruminococcaceae|Ruminiclostridium_5|2d6a571518e067dba99edbb5aecca899	Bacteria|Firmicutes|Clostridia|Clostridiales|Peptostreptococcaceae|Paeniclostridium|4a4789fa53b8e36854dedc5d8cbe7194	Bacteria|Firmicutes|Clostridia|Clostridiales|Ruminococcaceae|Ruminiclostridium_5|8c7a2124c1543186019d09bd68faa18c	Bacteria|Firmicutes|Clostridia|Clostridiales|Ruminococcaceae|Ruminococcaceae_UCG_009|Ruminococcaceae_UCG_009___uncultured_bacterium|e89b8891aacd8ce5319b86ad48cfcd36	Bacteria|Firmicutes|Clostridia|Clostridiales|Ruminococcaceae|Subdoligranulum|f968b870eb7746614224b86429847b9d	Bacteria|Firmicutes|Clostridia|Clostridiales|Ruminococcaceae|Ruminococcaceae_UCG_014|uncultured_Ruminococcaceae_bacterium|86059b41289cbd46fcd3a39836beed78	Bacteria|Firmicutes|Clostridia|Clostridiales|Lachnospiraceae|Lachnospiraceae___uncultured|butyrate_producing_bacterium_L2_10|be623887882342218d75e06dd68d28e6	Bacteria|Firmicutes|Clostridia|Clostridiales|Lachnospiraceae|Roseburia|63ea9f822c1a625151934015357daebf	Bacteria|Firmicutes|Clostridia|Clostridiales|Ruminococcaceae|24128c123e8bf5be4e6c34af0994a809	Bacteria|Cyanobacteria|Melainabacteria|Gastranaerophilales|Gastranaerophilales___gut_metagenome|Gastranaerophilales___gut_metagenome|Gastranaerophilales___gut_metagenome|492beea23cdbd1bf8923e3a484d017b6	Bacteria|Firmicutes|Clostridia|Clostridiales|Ruminococcaceae|Ruminococcaceae_UCG_005|uncultured_Clostridiales_bacterium|5e7b1a08f3dfbb5416713494550062f3	Bacteria|Firmicutes|Clostridia|Clostridiales|Ruminococcaceae|Faecalibacterium|0322f02ab9e189c9058d53d19f07dffa	Bacteria|Firmicutes|Erysipelotrichia|Erysipelotrichales|Erysipelotrichaceae|Catenibacterium|Catenibacterium___metagenome|270dc45d1e98d369f261cfc873f352e6	Bacteria|Proteobacteria|Gammaproteobacteria|Betaproteobacteriales|Burkholderiaceae|Sutterella|Duodenibacillus_massiliensis|8b2ae177448bae10278e6de2bc4b0707	Bacteria|Firmicutes|Clostridia|Clostridiales|Ruminococcaceae|Ruminococcaceae_UCG_005|uncultured_rumen_bacterium|9963c92d350e863de94a4f99b876ed35	Bacteria|Firmicutes|Clostridia|Clostridiales|Ruminococcaceae|Ruminococcaceae_UCG_013|5eeff464eae43e70c1c36fccf571fe89	Bacteria|Firmicutes|Clostridia|Clostridiales|Ruminococcaceae|Ruminococcaceae_UCG_010|Ruminococcaceae_UCG_010___gut_metagenome|c20e6ecbcdbade4b64422f97c08a5dcc	Bacteria|Firmicutes|Clostridia|Clostridiales|Lachnospiraceae|Dorea|18ec552b933fdd4de00b19f00fef4bc4	Bacteria|Bacteroidetes|Bacteroidia|Bacteroidales|Prevotellaceae|Prevotella_9|292a5c726ae16e29e7aa1002aca35f73	Bacteria|Firmicutes|Clostridia|Clostridiales|Family_XIII|_Eubacterium__nodatum_group|_Eubacterium__nodatum_group___uncultured_organism|b2ed21ead180489597fef6f082c16911	Bacteria|Firmicutes|Clostridia|Clostridiales|Family_XIII|Family_XIII_AD3011_group|uncultured_Eubacterium_sp_|97e9524e1dcd938960660150ef57fbfb	Bacteria|Firmicutes|Clostridia|Clostridiales|Clostridiales_vadinBB60_group|Clostridiales_vadinBB60_group___gut_metagenome|Clostridiales_vadinBB60_group___gut_metagenome|4cbbc032fad89ede82b0a3f63eef0e29	Bacteria|Firmicutes|Clostridia|Clostridiales|Ruminococcaceae|Ruminococcaceae_UCG_014|4ae46c01ae99c227c52fdbe01cdd239c	Bacteria|Firmicutes|Clostridia|Clostridiales|Ruminococcaceae|Harryflintia|99635304a151970bcc485a1dcd17ae24	Bacteria|Actinobacteria|Coriobacteriia|Coriobacteriales|Coriobacteriales___uncultured|Coriobacteriales___uncultured___uncultured_bacterium|Coriobacteriales___uncultured___uncultured_bacterium|473727f7dd181eeb9efcd2efa3411bdb	Bacteria|Bacteroidetes|Bacteroidia|Bacteroidales|Barnesiellaceae|Barnesiella|8be733d906bbb0e542ec15019edae422	Bacteria|Bacteroidetes|Bacteroidia|Bacteroidales|Muribaculaceae|Muribaculaceae___uncultured_bacterium|Muribaculaceae___uncultured_bacterium|60e288f3744e416826fa8cebf5e9815d	Bacteria|Firmicutes|Clostridia|Clostridiales|Clostridiales_vadinBB60_group|Clostridiales_vadinBB60_group___uncultured_bacterium|Clostridiales_vadinBB60_group___uncultured_bacterium|9119bdca7ebc4248653dfd677da5f473	Bacteria|Firmicutes|Clostridia|Clostridiales|Lachnospiraceae|Lachnospira|Lachnospira___gut_metagenome|12ce2678c20621a964b23a2011bd38e7	Bacteria|Firmicutes|Clostridia|Clostridiales|Ruminococcaceae|_Eubacterium__coprostanoligenes_group|50cd41992dc4e290ed82f089d2c36639	Bacteria|Firmicutes|Clostridia|Clostridiales|Lachnospiraceae|_Eubacterium__ventriosum_group|4d0d240335ee281f72b50465724e5208	Bacteria|Actinobacteria|Coriobacteriia|Coriobacteriales|Eggerthellaceae|Eggerthellaceae___uncultured|Eggerthellaceae___uncultured___uncultured_bacterium|6f0899e67fa4cf876b97d4748d8bc2a4	Bacteria|Firmicutes|Clostridia|Clostridiales|Lachnospiraceae|Blautia|946f2c650f7de19fa9f7e78b2735778b	Bacteria|Firmicutes|Negativicutes|Selenomonadales|Veillonellaceae|Allisonella|Allisonella___uncultured_bacterium|8fe71760a40cfd3549546dd76eefbe92	Bacteria|Firmicutes|Clostridia|Clostridiales|Ruminococcaceae|Ruminococcaceae_UCG_010|c7d482e1b5c81cd93e0a7ce8f3c6fd03	Bacteria|Bacteroidetes|Bacteroidia|Bacteroidales|Marinifilaceae|Butyricimonas|Butyricimonas___uncultured_bacterium|9b0b9d639aa99a9f0e2288a1e02eae97	Bacteria|Firmicutes|Clostridia|Clostridiales|Lachnospiraceae|50f4171abe1cb940a8a3279608a05c77	Bacteria|Firmicutes|Clostridia|Clostridiales|Ruminococcaceae|Ruminococcaceae_UCG_014|8773efd872d1ebc90a8504d3686bf790	Bacteria|Bacteroidetes|Bacteroidia|Bacteroidales|Marinifilaceae|Odoribacter|Culturomica_massiliensis|8129907e6739c791cdde0246f8ff4260	Bacteria|Firmicutes|Clostridia|Clostridiales|Ruminococcaceae|Ruminococcaceae___uncultured|Ruminococcaceae___uncultured___human_gut_metagenome|5a60f27daa1f10444a938af7bc1d77b7	Bacteria|Firmicutes|Clostridia|Clostridiales|Ruminococcaceae|Ruminococcaceae_UCG_010|Ruminococcaceae_UCG_010___metagenome|f7c146cc5bd9e211a35a44c6d2a715e1	Bacteria|Firmicutes|Clostridia|Clostridiales|Lachnospiraceae|1335bdd656f32adefc493d36e395ccd9	Bacteria|Firmicutes|Clostridia|Clostridiales|Ruminococcaceae|Ruminococcaceae_UCG_014|Ruminococcaceae_UCG_014___gut_metagenome|32b7b4aceba6c8ae1ab5214a5816e52b	Bacteria|Firmicutes|Clostridia|Clostridiales|Clostridiales_vadinBB60_group|Clostridiales_vadinBB60_group___uncultured_bacterium|Clostridiales_vadinBB60_group___uncultured_bacterium|c99a2e39f03258db6fd46bc6ed15847d	Bacteria|Firmicutes|Clostridia|Clostridiales|Lachnospiraceae|3dc6301da7b2d45969ba5c1885d2e23b	Bacteria|Proteobacteria|Gammaproteobacteria|Xanthomonadales|Xanthomonadaceae|Stenotrophomonas|6f7a1aaadb1aa2a5cf9c53b461b75e40	Bacteria|Firmicutes|Clostridia|Clostridiales|Ruminococcaceae|e596e68077cf398ec5e239646aeae1e1	Bacteria|Firmicutes|Clostridia|Clostridiales|Ruminococcaceae|Subdoligranulum|16c9ce949859987a5a7750c4236ceaea	Bacteria|Firmicutes|Bacilli|Bacillales|Bacillaceae|Bacillus|8f4068c5e46a1069f2776073cafc001d	Bacteria|Firmicutes|Bacilli|Lactobacillales|Lactobacillaceae|Lactobacillus|Lactobacillus_pontis|132cd87efcc2c56ef4b4933499b967ab	Bacteria|Firmicutes|Clostridia|Clostridiales|Ruminococcaceae|6c3b2ec1ee0837f9a3c20f639a854099	Bacteria|Firmicutes|Negativicutes|Selenomonadales|Veillonellaceae|Veillonella|Veillonella_seminalis_ACS_216_V_Col6b|2bbcb3cf21c90f9a1bcce33980118b14	Bacteria|Proteobacteria|Gammaproteobacteria|Pseudomonadales|Pseudomonadaceae|Pseudomonas|9ae596a6788e079d45c19df71d5dfe07	Bacteria|Firmicutes|Clostridia|Clostridiales|Lachnospiraceae|Blautia|Blautia_sp__Marseille_P3087|d3c533d8f97b4c92236750244f0ce1d9	Bacteria|Firmicutes|Clostridia|Clostridiales|Ruminococcaceae|Ruminococcaceae___uncultured|Ruminococcaceae_bacterium_Marseille_P3738|4b8deb9a889f3d08af16597ff738fde7	Bacteria|Firmicutes|Clostridia|Clostridiales|Ruminococcaceae|Ruminococcaceae_UCG_013|Ruminococcaceae_UCG_013___uncultured_bacterium|d69a664fd595ad76389eca7b901aeb3e	Bacteria|Firmicutes|Clostridia|Clostridiales|Ruminococcaceae|Ruminococcaceae_UCG_013|9f3fca31d572baccdf3298cc2494e70d	Bacteria|Firmicutes|Clostridia|Clostridiales|Lachnospiraceae|Lachnoclostridium|bd0ce87f40466d1d7767f28817cd8e95	Bacteria|Firmicutes|Clostridia|Clostridiales|Peptococcaceae|Peptococcaceae___uncultured|6e7f6ddd0d6f87dc9d812468d38efaff	Bacteria|Firmicutes|Clostridia|Clostridiales|Ruminococcaceae|Ruminococcaceae___uncultured|uncultured_rumen_bacterium|67b35add263476dd66d5391b167199c4	Bacteria|Firmicutes|Clostridia|Clostridiales|Lachnospiraceae|fc61069c0430fe99da6f8e636567f8b5	Bacteria|Firmicutes|Clostridia|Clostridiales|Ruminococcaceae|f9e45d67eedc08766e53da13af81d8f2	Bacteria|Firmicutes|Clostridia|Clostridiales|Ruminococcaceae|Ruminococcaceae_UCG_010|Ruminococcaceae_UCG_010___uncultured_bacterium|2f063de2b4165c3d4b9cba8f8c3ebd7b	Bacteria|Firmicutes|Clostridia|Clostridiales|Lachnospiraceae|Lachnospiraceae___uncultured|butyrate_producing_bacterium_L2_10|d804873a3d57b87d4f92bbf3a33f771b	Bacteria|Firmicutes|Clostridia|Clostridiales|Lachnospiraceae|881936a0ec5cb2ab699188aa595ff53c	Bacteria|Firmicutes|Clostridia|Clostridiales|Lachnospiraceae|Lachnoclostridium_5|8a1cb8192c0b509dacc80eb2bdc15163	Bacteria|Firmicutes|Negativicutes|Selenomonadales|Veillonellaceae|Veillonella|ce8129aca8d52a1fafdad5ef8b17277b	Bacteria|Firmicutes|Clostridia|Clostridiales|Lachnospiraceae|_Ruminococcus__torques_group|281ac09b6d6d8c04b470b22573cf4307	Bacteria|Firmicutes|Clostridia|Clostridiales|Ruminococcaceae|Ruminococcaceae_UCG_010|Ruminococcaceae_UCG_010___uncultured_bacterium|d378f01a1818222a532d82eaecf9c515	Bacteria|Firmicutes|Bacilli|Bacillales|Staphylococcaceae|Staphylococcus|6c2006c6b6ad8a18c60331e05c22a787	Bacteria|Firmicutes|Clostridia|Clostridiales|Lachnospiraceae|a5146fae56f830c4712a8080987e3ea6	Bacteria|Proteobacteria|Gammaproteobacteria|Betaproteobacteriales|Burkholderiaceae|Achromobacter|46b3595ecf77566719648ab1846458d2	Bacteria|Firmicutes|Clostridia|Clostridiales|Lachnospiraceae|Lachnospiraceae___uncultured|butyrate_producing_bacterium_L2_10|4babc6f18fd1c07acb9db8b6e3eaa379	Bacteria|Bacteroidetes|Bacteroidia|Bacteroidales|Prevotellaceae|Prevotella_7|Prevotella_histicola_F0411|6fab85fd02e081d42b936a53d109fc0c	Bacteria|Proteobacteria|Gammaproteobacteria|Pasteurellales|Pasteurellaceae|Haemophilus|f9d8bdc82d8f41533802a702d2eb30d3	Bacteria|Fusobacteria|Fusobacteriia|Fusobacteriales|Fusobacteriaceae|Fusobacterium|57de05009a9dfb8bf16029f7b670f416	Bacteria|Firmicutes|Clostridia|Clostridiales|Family_XIII|_Eubacterium__brachy_group|uncultured_Eubacteriaceae_bacterium|377ac69f63abf29a87e1c2746b842a51	Bacteria|Firmicutes|Erysipelotrichia|Erysipelotrichales|Erysipelotrichaceae|Firmicutes_bacterium_CAG_345|Firmicutes_bacterium_CAG_345|b17472190bfef12dd30943951ed5c4ec	Bacteria|Firmicutes|Clostridia|Clostridiales|Ruminococcaceae|_Eubacterium__coprostanoligenes_group|uncultured_Clostridiales_bacterium|a79794f50f6b4a53e4acb5d8cb19d887	Bacteria|Firmicutes|Clostridia|Clostridiales|Lachnospiraceae|_Ruminococcus__torques_group|uncultured_Clostridium_sp_|17cf3e95ddc4c8ef4a7a041275a4f0cf	Bacteria|Firmicutes|Clostridia|Clostridiales|Christensenellaceae|Christensenellaceae_R_7_group|uncultured_Clostridia_bacterium|ca08ffcb56d6b90ed4d13f76cccc657f	Bacteria|Firmicutes|Clostridia|Clostridiales|Christensenellaceae|Christensenellaceae___uncultured|904fbd38d13dc21a3c997535701a8373	Bacteria|Firmicutes|Clostridia|Clostridiales|Christensenellaceae|Christensenellaceae_R_7_group|1cc86e5a4791b4761b20a051a90013b0	Bacteria|Firmicutes|Clostridia|Clostridiales|Ruminococcaceae|Angelakisella|43357f20946c1cc91d63be95ac8e9dd2	Bacteria|Firmicutes|Clostridia|Clostridiales|43ea9f17acd67726aed44471f3436c32	Bacteria|Firmicutes|Clostridia|Clostridiales|Ruminococcaceae|Ruminococcaceae___uncultured|ad72631a8f5e1c771eb93b11d7fcdc64	Bacteria|Firmicutes|Clostridia|Clostridiales|Ruminococcaceae|Candidatus_Soleaferrea|Candidatus_Soleaferrea___uncultured_bacterium|e452171fb1e2f7effba61b43437edf8e	Bacteria|Epsilonbacteraeota|Campylobacteria|Campylobacterales|Campylobacteraceae|Campylobacter|Campylobacter___unidentified|71e35876101684f6f680904faa0a743d	Bacteria|Firmicutes|Clostridia|Clostridiales|Christensenellaceae|Christensenellaceae_R_7_group|uncultured_Clostridium_sp_|476c0a323e9401661c9a61f1dee1e069	Bacteria|Firmicutes|Clostridia|Clostridiales|Ruminococcaceae|CAG_352|CAG_352___uncultured_bacterium|145a3197b7701397becfe91c7bfb01ee	Bacteria|Firmicutes|Clostridia|Clostridiales|Ruminococcaceae|ef8d52e53178d1782dd2909e9c1c0ca2	Bacteria|Lentisphaerae|Lentisphaeria|Victivallales|Victivallaceae|Victivallaceae___uncultured_organism|Victivallaceae___uncultured_organism|70beecb869dd7d4f5145f4e95996ceab	Bacteria|Firmicutes|Clostridia|Clostridiales|Lachnospiraceae|e81508f4e5e7271276b33d68c3673059	Bacteria|Firmicutes|Clostridia|Clostridiales|Family_XIII|Family_XIII_AD3011_group|Family_XIII_AD3011_group___uncultured_organism|c58e8d29e0e5ef653bfd5ad4a8cfaa60	Bacteria|Tenericutes|Mollicutes|Mollicutes_RF39|unidentified_rumen_bacterium_RF39|unidentified_rumen_bacterium_RF39|unidentified_rumen_bacterium_RF39|3fb6fc392aaecad1ba98e0ff440cacec	Bacteria|Firmicutes|Clostridia|Clostridiales|Peptococcaceae|Peptococcaceae___uncultured|65223400c77b185e6600caf4b1b5bddc	Archaea|Euryarchaeota|Methanobacteria|Methanobacteriales|Methanobacteriaceae|Methanobrevibacter|d692eda7da008d4bb9dc200a0bb4bea9	Bacteria|Firmicutes|Clostridia|Clostridiales|Christensenellaceae|Christensenellaceae___uncultured|Christensenellaceae___uncultured___uncultured_bacterium|975b0fed0aa1781bc1d4a0a015d60e44	Bacteria|Firmicutes|Clostridia|Clostridiales|Ruminococcaceae|Ruminococcaceae_UCG_013|Ruminococcaceae_UCG_013___uncultured_bacterium|731ef72d2de1af2f8fcdae339ef9e734	Bacteria|Firmicutes|Clostridia|Clostridiales|Clostridiales_vadinBB60_group|Clostridiales_vadinBB60_group___uncultured_bacterium|Clostridiales_vadinBB60_group___uncultured_bacterium|2233532cef23634445917625dbbe5b4d	Bacteria|Firmicutes|Clostridia|Clostridiales|Lachnospiraceae|Blautia|2b6022041d097c7eca11566f02e6a7f4	Bacteria|Proteobacteria|Deltaproteobacteria|Desulfovibrionales|Desulfovibrionaceae|Desulfovibrionaceae___uncultured|uncultured_Desulfovibrionaceae_bacterium|56a85f1cf205bfd6e7b2dd6d2b375a5c	Bacteria|Synergistetes|Synergistia|Synergistales|Synergistaceae|Cloacibacillus|Synergistetes_bacterium_LBVCM1157|abab4340cff2d58ff4f1617abf94fa85	Bacteria|Firmicutes|Clostridia|Clostridiales|Lachnospiraceae|Anaerostipes|Anaerostipes_sp__IE4|076d6fefb9fda30629f15886efd407d2	Bacteria|Firmicutes|Clostridia|Clostridiales|Ruminococcaceae|72db3f3ba71745a525b0bb80ceb05a5f	Bacteria|Firmicutes|Clostridia|Clostridiales|Christensenellaceae|Christensenellaceae_R_7_group|8871192895945c5998722df18ee58377	Bacteria|Firmicutes|Clostridia|Clostridiales|Ruminococcaceae|Ruminococcaceae___uncultured|uncultured_Clostridium_sp_|e9e12b04cd90ea9c2ad4e1aea6f63162	Bacteria|Firmicutes|Clostridia|Clostridiales|Ruminococcaceae|Ruminococcaceae_UCG_004|Ruminococcaceae_UCG_004___uncultured_bacterium|f906f856909e14cde3cc6e05188e5372	Bacteria|Firmicutes|Clostridia|Clostridiales|Lachnospiraceae|Blautia|8c783d9545338c05b3e5e63507256fdd	Bacteria|Firmicutes|Clostridia|Clostridiales|Ruminococcaceae|964659496a8a49c3e42f170362f44479	Bacteria|Firmicutes|Clostridia|Clostridiales|Ruminococcaceae|Ruminococcaceae___uncultured|Anaerofilum_sp__Marseille_P3374|2eedd27a6b7c9b866a656be0296b99a0	Bacteria|Firmicutes|Clostridia|Clostridiales|Clostridiales_vadinBB60_group|Clostridiales_vadinBB60_group___uncultured_bacterium|Clostridiales_vadinBB60_group___uncultured_bacterium|331c2d4a821473fdc46d9d4a70bd1de9	Bacteria|Firmicutes|Clostridia|Clostridiales|Lachnospiraceae|Anaerostipes|Anaerostipes___uncultured_bacterium|084a279064fcaa8ee7395551eed54044	Bacteria|Firmicutes|Clostridia|Clostridiales|Ruminococcaceae|Oscillospira|eb1e5ab9e4fb638a86690f530d2f1432	Bacteria|Firmicutes|Clostridia|Clostridiales|Family_XIII|_Eubacterium__nodatum_group|_Eubacterium__nodatum_group___uncultured_organism|74be74fed4363e5dfcbbd8d93e20fb07	Bacteria|Firmicutes|Clostridia|Clostridiales|Ruminococcaceae|251863859a7a9dffbe41519c909fed67	Bacteria|Firmicutes|Clostridia|Clostridiales|Ruminococcaceae|Ruminococcaceae_UCG_007|29592f3c9d1e2e19dce1e398b7bef59c	Bacteria|Firmicutes|Clostridia|Clostridiales|Ruminococcaceae|Ruminococcaceae_UCG_014|f6113e0e87c01bf8c5047d8a284b0a40	Bacteria|Bacteroidetes|Bacteroidia|Bacteroidales|Rikenellaceae|Alistipes|Alistipes_indistinctus_YIT_12060|4a87d711fb9e4a0957d6903646727a18	Bacteria|Bacteroidetes|Bacteroidia|Flavobacteriales|Flavobacteriaceae|Flavobacteriaceae___uncultured|Flavobacteriaceae___uncultured___gut_metagenome|ccf73ea27e13d192ba8958bae18be91b	Bacteria|Firmicutes|Clostridia|Clostridiales|Lachnospiraceae|Coprococcus_3|b45fd2199b67d6ebcdc3a161f5376c6b	Bacteria|Firmicutes|Clostridia|Clostridiales|Ruminococcaceae|Ruminococcaceae_UCG_013|Ruminococcaceae_UCG_013___uncultured_bacterium|69bee684515e0261cc02ed2f37676a86	Bacteria|Firmicutes|Clostridia|Clostridiales|Lachnospiraceae|Lachnoclostridium_5|1ca9800415c6373ad10033386e988967	Bacteria|Firmicutes|Erysipelotrichia|Erysipelotrichales|Erysipelotrichaceae|Faecalitalea|_Eubacterium__dolichum|969523097e37be2d80dfe7785ee1ed3c	Bacteria|Firmicutes|Clostridia|Clostridiales|Christensenellaceae|Christensenellaceae_R_7_group|Christensenellaceae_R_7_group___metagenome|bd87c2599ceca8a071127ee2d289f0d6	Bacteria|Firmicutes|Clostridia|Clostridiales|Ruminococcaceae|Ruminococcaceae_UCG_013|Ruminococcaceae_UCG_013___gut_metagenome|935f1ce65622bde08477ba17f3ce3403	Bacteria|Firmicutes|Clostridia|Clostridiales|Ruminococcaceae|Subdoligranulum|820555cd93fa26936689bb9990eb167c	Bacteria|Firmicutes|Bacilli|Lactobacillales|Streptococcaceae|Lactococcus|1a57eaa52669e8e84f3c7d585b0d455b	Bacteria|Firmicutes|Clostridia|Clostridiales|Lachnospiraceae|e3b9b337e129a3f4c2b47017dd1b45c0	Bacteria|Firmicutes|Clostridia|Clostridiales|Ruminococcaceae|Butyricicoccus|Butyricicoccus___uncultured_organism|ce9ef9109e3ad0e36decd8c6c7c29b1f	Bacteria|Firmicutes|Clostridia|Clostridiales|Ruminococcaceae|Ruminiclostridium_5|207b7885254839489cd8a317d36b109a	Bacteria|Firmicutes|Clostridia|Clostridiales|Ruminococcaceae|_Eubacterium__coprostanoligenes_group|uncultured_Clostridiales_bacterium|a17f7adfd6270f08972d5cfc92dc6ee8	Bacteria|Actinobacteria|Actinobacteria|Micrococcales|Dermacoccaceae|Dermacoccus|203c8c2e2300395a6fb2a263a7272ebc	Bacteria|Firmicutes|Clostridia|Clostridiales|Lachnospiraceae|Lachnoclostridium_5|Lachnoclostridium_5___uncultured_bacterium|37e5a28730dfe62bbf4cfcc568af50a8	Bacteria|Firmicutes|Clostridia|Clostridiales|Ruminococcaceae|8b1e725e815c349c36afca365e4e1e2d	Bacteria|Firmicutes|Clostridia|Clostridiales|Ruminococcaceae|Caproiciproducens|aaed8b7b940b3f5e06e5ba80d37f92c7	Bacteria|Firmicutes|Clostridia|Clostridiales|Ruminococcaceae|Ruminococcaceae_UCG_010|Ruminococcaceae_UCG_010___uncultured_organism|18fb8faa8a07814314397691e718f05a	Bacteria|Firmicutes|Clostridia|Clostridiales|Christensenellaceae|Christensenellaceae_R_7_group|c84ee2315d60368969acc4df40d611f9	Bacteria|Firmicutes|Clostridia|Clostridiales|Peptococcaceae|Peptococcaceae___uncultured|Peptococcaceae___uncultured___uncultured_bacterium|3e3dc61d5bc5f0e78a067bb49d0a8c54	Bacteria|Firmicutes|Clostridia|Clostridiales|Ruminococcaceae|Ruminococcaceae___uncultured|uncultured_rumen_bacterium|a52b7e5acbbd01de7ba85a3e88687cc5	Bacteria|Proteobacteria|Gammaproteobacteria|Xanthomonadales|Xanthomonadaceae|SN8|uncultured_Xanthomonas_sp_|129c0e4f7400b837faecc37c23efb282	Bacteria|Firmicutes|Clostridia|Clostridiales|Lachnospiraceae|8ded17d85139e1b279265929d747109f	Bacteria|Firmicutes|Clostridia|Clostridiales|Ruminococcaceae|d73ba165e3de923b01269d788703cbc7	Bacteria|Actinobacteria|Actinobacteria|Micrococcales|Micrococcaceae|Kocuria|Kocuria_kristinae|675c0c1013da2a91388844068d4bbc36	Bacteria|Firmicutes|Clostridia|Clostridiales|Lachnospiraceae|2c3f493e9f39aeb4b85f71923df33b77	Bacteria|Firmicutes|Clostridia|Clostridiales|Lachnospiraceae|c4a9a4ab3d5464dd107c842734018732	Bacteria|Firmicutes|Clostridia|Clostridiales|Lachnospiraceae|aa64498afb3c47324b3d305490f8c5dc	Bacteria|Firmicutes|Clostridia|Clostridiales|Lachnospiraceae|Lachnoclostridium|d22384237382c2d24b8ccc8082f82cef	Bacteria|Firmicutes|Clostridia|Clostridiales|Ruminococcaceae|4181d8f7288fd578bb476dd88de6160f	Bacteria|Firmicutes|Clostridia|Clostridiales|Ruminococcaceae|Ruminococcaceae_UCG_014|Ruminococcaceae_UCG_014___uncultured_organism|f15a7be72f892e18e497af117045aaa2	Bacteria|Firmicutes|Clostridia|Clostridiales|Ruminococcaceae|Ruminococcaceae_UCG_014|8841401759dda2da4ae7764cc948cfcd	Bacteria|Firmicutes|Clostridia|Clostridiales|Lachnospiraceae|Blautia|9f1341377811df30228185399e320d60	Bacteria|Tenericutes|Mollicutes|Anaeroplasmatales|Anaeroplasmataceae|Anaeroplasma|Anaeroplasma___uncultured_bacterium|471b9eee4751dcdf50a1e180bfbccf2a	Bacteria|Bacteroidetes|Bacteroidia|Bacteroidales|Muribaculaceae|3d4557077b81b405f8451b6668d2b153	Bacteria|Firmicutes|Clostridia|Clostridiales|Ruminococcaceae|Ruminococcaceae_UCG_013|Ruminococcaceae_UCG_013___uncultured_bacterium|0f5c0fbd4082d93597ff0b22da254b63	Bacteria|Actinobacteria|Actinobacteria|Corynebacteriales|Nocardiaceae|Gordonia|209720976b10b51a3e5eb246be50a784	Bacteria|Firmicutes|Clostridia|Clostridiales|Family_XIII|_Eubacterium__brachy_group|2e184b7d81c4dc9457c70d3156b7b7e6	Bacteria|Firmicutes|Clostridia|Clostridiales|Ruminococcaceae|Ruminiclostridium_9|Ruminiclostridium_9___uncultured_organism|c4ed7d1a81cc7fab086dc2f953029b36	Bacteria|Firmicutes|Clostridia|Clostridiales|Ruminococcaceae|Ruminococcaceae_UCG_014|dc61bb384d6ba7368c9046c6ecf7ab94	Bacteria|Firmicutes|Clostridia|Clostridiales|Christensenellaceae|Christensenellaceae_R_7_group|Christensenellaceae_R_7_group___uncultured_bacterium|094b7586c6a0280fee58da8dd0d1ec80	Bacteria|Firmicutes|Clostridia|Clostridiales|Lachnospiraceae|52b3c8da5cd17b22b38fd9938090f6f8	Bacteria|Actinobacteria|Actinobacteria|Actinomycetales|Actinomycetaceae|Actinotignum|Actinotignum_schaalii|fb5089023df01ba256ea958161930486	Bacteria|Firmicutes|Clostridia|Clostridiales|Family_XIII|_Eubacterium__nodatum_group|754513f5c67163b359d0456f281ed505	Bacteria|Actinobacteria|Actinobacteria|Actinomycetales|Actinomycetaceae|Actinomyces|3af332f146b2b35f120c9e133d939af0	Bacteria|Firmicutes|Clostridia|Clostridiales|Christensenellaceae|Christensenellaceae___uncultured|Christensenellaceae___uncultured___uncultured_bacterium|9acd60d7c07b6d172e173d2ac375b0ef	Bacteria|Firmicutes|Clostridia|Clostridiales|Lachnospiraceae|Moryella|Moryella___human_gut_metagenome|50b3a9532ae9538c4ae4e2719e6a6f02	Bacteria|Actinobacteria|Coriobacteriia|Coriobacteriales|Atopobiaceae|Atopobium|Atopobium_sp__oral_taxon_810_str__F0209|d3de009b10208ce38815787b0dd7154d	Bacteria|Firmicutes|Clostridia|Clostridiales|Christensenellaceae|Catabacter|4f80f71a01d780e2015f6b279b5d70de	Bacteria|Firmicutes|Clostridia|Clostridiales|Ruminococcaceae|Subdoligranulum|1f8d749a6710a7eb1030834eb67a337b	Bacteria|Firmicutes|Clostridia|Clostridiales|Clostridiales_vadinBB60_group|Clostridiales_vadinBB60_group___gut_metagenome|Clostridiales_vadinBB60_group___gut_metagenome|4761b613cb7d917dff6fe403c0063ae7	Bacteria|Firmicutes|Clostridia|Clostridiales|Ruminococcaceae|Ruminococcaceae_UCG_003|6ff12421cf359b0d4dc68e895689837a	Bacteria|Firmicutes|Clostridia|Clostridiales|Christensenellaceae|Christensenellaceae_R_7_group|uncultured_Clostridium_sp_|a23961565a7770e5603a5f0c8384a664	Bacteria|Firmicutes|Clostridia|Clostridiales|Lachnospiraceae|Cellulosilyticum|Cellulosilyticum___uncultured_bacterium|bf2bb928f892a360d7f52a3ac5100a84	Bacteria|Firmicutes|Clostridia|Clostridiales|Ruminococcaceae|Ruminococcaceae___uncultured|uncultured_Clostridium_sp_|21e6bd6cd097e7e3445a348e1b0888be	Bacteria|Firmicutes|Clostridia|Clostridiales|Ruminococcaceae|Ruminococcaceae_UCG_010|0307cdefe30e57b0d03e547628d03e8d	Bacteria|Firmicutes|Clostridia|Clostridiales|Lachnospiraceae|Lactonifactor|9417b781e93e69054694d32db1013487	Bacteria|Firmicutes|Bacilli|Lactobacillales|Leuconostocaceae|Leuconostoc|9ebd4d7feb06931d98a023e8e7ce842f	Bacteria|Firmicutes|Clostridia|Clostridiales|Ruminococcaceae|10691e9dea9a148874403c457b423722	Bacteria|Firmicutes|Clostridia|Clostridiales|Ruminococcaceae|Ruminococcaceae___uncultured|Ruminococcaceae___uncultured___uncultured_bacterium|116f485d5ce6896db44b43922b199b30	Bacteria|Firmicutes|Clostridia|Clostridiales|Ruminococcaceae|Ruminiclostridium_5|Ruminiclostridium_5___uncultured_bacterium|5025b59fda5510a831090bb7c07f14ba	Bacteria|Firmicutes|Clostridia|Clostridiales|Clostridiales_vadinBB60_group|uncultured_Clostridia_bacterium|uncultured_Clostridia_bacterium|cc7936ea8d53c9275af86e52b5f54385	Bacteria|Firmicutes|Clostridia|Clostridiales|Christensenellaceae|Catabacter|Christensenella_timonensis|21ce223dc4ec7a0b1f21abcd5e350848	Bacteria|Firmicutes|Clostridia|Clostridiales|Lachnospiraceae|Lachnospiraceae_NK4A136_group|8df8c391e74b75d710aae1b8a5ce752a	Bacteria|Firmicutes|Clostridia|Clostridiales|Ruminococcaceae|Ruminococcaceae_UCG_013|193e35fef257ce6a8772522085b3c08b	Bacteria|Firmicutes|Clostridia|Clostridiales|Ruminococcaceae|Ruminiclostridium_5|e049d7a6a8ca6cc95165be37c0029f1b	Bacteria|Firmicutes|Clostridia|Clostridiales|Ruminococcaceae|Intestinimonas|5b1b4859c4f591ed4911a3bc4ec4c744	Bacteria|Firmicutes|Clostridia|Clostridiales|Ruminococcaceae|Ruminococcaceae_UCG_005|Ruminococcaceae_UCG_005___metagenome|932d2a2fea7e6e9310a492d39400553b	Bacteria|Firmicutes|Negativicutes|Selenomonadales|Veillonellaceae|Megasphaera|7b613f4d370141b4650c8f13c966b9c6	Bacteria|Firmicutes|Clostridia|Clostridiales|Peptostreptococcaceae|Peptostreptococcus|Peptostreptococcus___uncultured_organism|22f68352935749660ce211a6e6415c4d	Bacteria|Firmicutes|Clostridia|Clostridiales|Ruminococcaceae|Ruminiclostridium_6|db3e2c95e856a28185a5d910b95bd4f1	Bacteria|Bacteroidetes|Bacteroidia|Bacteroidales|Rikenellaceae|Alistipes|Alistipes_sp__N15_MGS_157|8de46ff2db699b70a4c87316251a4e40	Bacteria|Bacteroidetes|Bacteroidia|Bacteroidales|Prevotellaceae|Prevotella|Prevotella_ihumii|e8ffc32ad574c1f762bf6351a9d097ac	Bacteria|Firmicutes|Clostridia|Clostridiales|Ruminococcaceae|GCA_900066225|GCA_900066225___uncultured_bacterium|239396da254f6b04a7bcc62f121c1a6d	Bacteria|Firmicutes|Clostridia|Clostridiales|Defluviitaleaceae|Defluviitaleaceae_UCG_011|Defluviitaleaceae_UCG_011___uncultured_bacterium|f33026396f56392669dc6eb19c93cd3c	Bacteria|Firmicutes|Clostridia|Clostridiales|Family_XIII|_Eubacterium__nodatum_group|Ihubacter_massiliensis|7ca2da65b0adbcd800d23d6504faedbe	Bacteria|Firmicutes|Clostridia|Clostridiales|Ruminococcaceae|Sporobacter|Sporobacter___uncultured_bacterium|e66a3b77e45a5e039fd0a695ad74d284	Bacteria|Proteobacteria|Gammaproteobacteria|Betaproteobacteriales|Burkholderiaceae|Parasutterella|Parasutterella___uncultured_bacterium|6a8b9e1446e3559d176a7a350dce04dc	Bacteria|Firmicutes|Clostridia|Clostridiales|Lachnospiraceae|_Eubacterium__xylanophilum_group|_Eubacterium__xylanophilum_group___uncultured_organism|905a6fa343d4506d4fe1b0bc8700f005	Bacteria|Firmicutes|Clostridia|Clostridiales|Ruminococcaceae|c8eea571239af130534c27d2d1289c4a	Bacteria|Firmicutes|Clostridia|Clostridiales|Peptostreptococcaceae|Romboutsia|1100480b034dd6f01e9a4401e9b11b3e	Bacteria|Bacteroidetes|Bacteroidia|Bacteroidales|Muribaculaceae|Muribaculaceae___uncultured_bacterium|Muribaculaceae___uncultured_bacterium|e627650ac65b1a611de40e6d378f4d0c	Bacteria|Bacteroidetes|Bacteroidia|Bacteroidales|Bacteroidaceae|Bacteroides|c49da96b5e1a91717acc204c3ae30c5a	Bacteria|Firmicutes|Clostridia|Clostridiales|Ruminococcaceae|Ruminococcaceae_NK4A214_group|Ruminococcaceae_NK4A214_group___gut_metagenome|825f1e8c1c457df26c4714d6774849e6	Bacteria|Firmicutes|Clostridia|Clostridiales|Ruminococcaceae|Angelakisella|29691b10e8aaf781b12bcf256e4cf2b3	Bacteria|Actinobacteria|Coriobacteriia|Coriobacteriales|Atopobiaceae|Olsenella|a4e92020233816d9d85936c484f33a63	Bacteria|Firmicutes|Clostridia|Clostridiales|Lachnospiraceae|_Eubacterium__hallii_group|b24fa68bcd0d3bc28f89f9ef0ac2aec0	Bacteria|Tenericutes|Mollicutes|Mollicutes_RF39|Mollicutes_RF39___uncultured_bacterium|Mollicutes_RF39___uncultured_bacterium|Mollicutes_RF39___uncultured_bacterium|024d3de4782d8fd9792afa403b06014a	Bacteria|Bacteroidetes|Bacteroidia|Bacteroidales|Bacteroidaceae|Bacteroides|5a65d144adfc288ffd51119511e52830	Bacteria|Bacteroidetes|Bacteroidia|Bacteroidales|Muribaculaceae|Muribaculaceae___uncultured_bacterium|Muribaculaceae___uncultured_bacterium|9db8b1e4bb8932bdaa49aec6d7174176	Bacteria|Firmicutes|Clostridia|Clostridiales|Ruminococcaceae|Subdoligranulum|b908e5b0792e7616e5047a38b611be38	Bacteria|Firmicutes|Clostridia|Clostridiales|Christensenellaceae|Christensenellaceae_R_7_group|e70e2decfeda853675848adfa29f0353	Bacteria|Firmicutes|Clostridia|Clostridiales|Ruminococcaceae|Oscillibacter|Oscillibacter_sp__PC13|c9fd49ce97db0f67080c07a48b34f9c6	Bacteria|Firmicutes|Clostridia|Clostridiales|Ruminococcaceae|Ruminococcaceae___uncultured|Ruminococcaceae___uncultured___human_gut_metagenome|1d96440ef8a4b758c4ea4eea9d1337d6	Bacteria|Firmicutes|Clostridia|Clostridiales|Lachnospiraceae|dfd263482e7571139605d2f03d49164a	Bacteria|Firmicutes|Clostridia|Clostridiales|Ruminococcaceae|02442d409abb7815d0bf59f9c1dcc328	Bacteria|Firmicutes|Clostridia|Clostridiales|Peptococcaceae|Peptococcaceae___uncultured|Peptococcaceae___uncultured___uncultured_organism|22f950771e821e698dbf8d81695be9a3	Bacteria|Firmicutes|Clostridia|Clostridiales|Peptococcaceae|Peptococcaceae___uncultured|9a18c3ea41a1bc1d4a7eaf297728c465	Bacteria|Firmicutes|Clostridia|Clostridiales|Ruminococcaceae|Butyricicoccus|67910f5c7610755447fb55775da1c400	Bacteria|Firmicutes|Clostridia|Clostridiales|Ruminococcaceae|Ruminococcaceae_UCG_010|Ruminococcaceae_UCG_010___gut_metagenome|58d5223393855dfa090467afe2becb0b	Bacteria|Actinobacteria|Coriobacteriia|Coriobacteriales|Eggerthellaceae|Enterorhabdus|Enterorhabdus_muris|edf20f42819118783a98b4b82602cf6f	Bacteria|Firmicutes|Clostridia|Clostridiales|Lachnospiraceae|Lachnospiraceae_UCG_004|uncultured_Firmicutes_bacterium|faa32afe8faa40165345af14ec3aa5c0	Bacteria|Firmicutes|Clostridia|Clostridiales|712873463cfbdedc690afd42333d90ef	Bacteria|Firmicutes|Clostridia|Clostridiales|Peptococcaceae|Peptococcaceae___uncultured|Peptococcaceae___uncultured___metagenome|25f89fd96b88a4206965aaca21721954	Bacteria|Bacteroidetes|Bacteroidia|Bacteroidales|Muribaculaceae|4ecf4248b0b7608cf5a1cd35d974f10a	Bacteria|Firmicutes|Clostridia|Clostridiales|Lachnospiraceae|076376fc873f5751ccde1bc6c5d736b5	Bacteria|Tenericutes|Mollicutes|Izimaplasmatales|Izimaplasmatales___gut_metagenome|Izimaplasmatales___gut_metagenome|Izimaplasmatales___gut_metagenome|29fdc0a6d3cecc34ee7389dcb875e299	Bacteria|Firmicutes|Clostridia|Clostridiales|Christensenellaceae|Christensenellaceae_R_7_group|fb082bd8c4ef3418e6bcca1bdce0197d	Bacteria|Proteobacteria|Gammaproteobacteria|Betaproteobacteriales|Burkholderiaceae|Parasutterella|Burkholderiales_bacterium_YL45|669cb16274e82b059af29f4a8ed3e90e	Bacteria|Firmicutes|Clostridia|Clostridiales|Christensenellaceae|Christensenellaceae_R_7_group|9b3ae6e967e74bd4b7418f7f1c3eb948	Bacteria|Firmicutes|Clostridia|Clostridiales|Ruminococcaceae|Ruminococcaceae_UCG_005|Ruminococcaceae_UCG_005___human_gut_metagenome|d1448b9268662a3ae2d0af88ada4a527	Bacteria|Firmicutes|Clostridia|Clostridiales|Ruminococcaceae|Anaerofilum|d7fa0c8d1b55c9af69203ace1a2c4f81	Bacteria|Firmicutes|Clostridia|Clostridiales|Ruminococcaceae|Ruminococcaceae_UCG_013|0ed16f1805ff1120d7a06d0ac4ba98c2	Bacteria|Firmicutes|Clostridia|Clostridiales|Ruminococcaceae|Ruminococcaceae_UCG_014|d1570bc1360bc2ec96c137c1eb3d3244	Bacteria|Firmicutes|Erysipelotrichia|Erysipelotrichales|Erysipelotrichaceae|162ef1560da982308466b50a797053bf	Bacteria|Proteobacteria|Alphaproteobacteria|Rhodospirillales|Rhodospirillales___uncultured|Rhodospirillales___uncultured___gut_metagenome|Rhodospirillales___uncultured___gut_metagenome|6da61be2ffef2cff32a516c1dddf58cb	Bacteria|Bacteroidetes|Bacteroidia|Bacteroidales|Prevotellaceae|Alloprevotella|45418cb9219f4ad6a08ad3d809cd74fe	Bacteria|Bacteroidetes|Bacteroidia|Bacteroidales|Tannerellaceae|Parabacteroides|Parabacteroides_goldsteinii_CL02T12C30|9769ee51b4fe951e990bfa5e49aa4d17	Bacteria|Firmicutes|Clostridia|Clostridiales|Christensenellaceae|Christensenellaceae___uncultured|Christensenellaceae___uncultured___uncultured_organism|801eaf86fb263b013c87ed2bfd764275	Bacteria|Firmicutes|Clostridia|Clostridiales|Ruminococcaceae|Harryflintia|1332adb25602e8a7a5d58937a0bdc4ac	Bacteria|Firmicutes|Clostridia|Clostridiales|Ruminococcaceae|Ruminococcaceae___uncultured|Pseudoflavonifractor_sp__Marseille_P3106|ab2f2aff69fc2761bd8863646577668f	Bacteria|Firmicutes|Clostridia|Clostridiales|Ruminococcaceae|Ruminococcaceae_UCG_014|9ea27408854d226889f54983ea115b1e	Bacteria|Bacteroidetes|Bacteroidia|Bacteroidales|Bacteroidaceae|Bacteroides|uncultured_Bacteroides_sp_|cf6576f906fbbeb416a1386a8e5d8d04	Bacteria|Bacteroidetes|Bacteroidia|Bacteroidales|Muribaculaceae|Muribaculaceae___uncultured_bacterium|Muribaculaceae___uncultured_bacterium|8aa9128e96ff3d92cc9c241bba06070d	Bacteria|Bacteroidetes|Bacteroidia|Bacteroidales|Muribaculaceae|Muribaculaceae___uncultured_bacterium|Muribaculaceae___uncultured_bacterium|a53297b30d5c7b1b394e8792872a75b1	Bacteria|Firmicutes|Clostridia|Clostridiales|Christensenellaceae|Christensenellaceae_R_7_group|1662a5ef9f3fb880ce2dbbef9af8f6ba	Bacteria|Firmicutes|Clostridia|Clostridiales|Family_XIII|c3aaa88176d5ecbd489a42e32bfd71f6	Bacteria|Firmicutes|Clostridia|Clostridiales|Lachnospiraceae|Agathobacter|Eubacterium_ramulus|c06ab466f5babce52ee1f61224ed4e46	Bacteria|Firmicutes|Clostridia|Clostridiales|Ruminococcaceae|Pygmaiobacter|Pygmaiobacter___uncultured_bacterium|bb80630c4ef26d6033886b83903df9d9	Bacteria|Firmicutes|Clostridia|DTU014|DTU014___uncultured_bacterium|DTU014___uncultured_bacterium|DTU014___uncultured_bacterium|14f6ecc92c22220faa46eae43cb28a74	Bacteria|Firmicutes|Erysipelotrichia|Erysipelotrichales|Erysipelotrichaceae|Dielma|Traorella_massiliensis|6638e477386e833eb179058bf368e3e6	Bacteria|Firmicutes|Clostridia|Clostridiales|Christensenellaceae|Christensenellaceae_R_7_group|fafcdaed456ef3015c6ceb8a32d2e37b	Bacteria|Firmicutes|Clostridia|Clostridiales|Clostridiales_vadinBB60_group|Clostridiales_vadinBB60_group___uncultured_bacterium|Clostridiales_vadinBB60_group___uncultured_bacterium|695bf667d84b4f17df9c38614b0c951e	Bacteria|Actinobacteria|Coriobacteriia|Coriobacteriales|Atopobiaceae|Atopobiaceae___uncultured|Atopobiaceae___uncultured___uncultured_bacterium|8a933dfb3af6332adc5f331295dd59c6	Bacteria|Firmicutes|Clostridia|Clostridiales|Christensenellaceae|Christensenellaceae_R_7_group|ccf6252854709c5d8d6f69347b270fe1	Bacteria|Firmicutes|Clostridia|Clostridiales|Ruminococcaceae|Phocea|Phocea___uncultured_bacterium|37c40298b934fa52b352abe8ed08efff	Bacteria|Firmicutes|Clostridia|Clostridiales|Ruminococcaceae|Ruminococcaceae_UCG_005|uncultured_Clostridiales_bacterium|4b8c4697c16fc4c94231de9cdb9ea14d	Bacteria|Firmicutes|Clostridia|Clostridiales|Christensenellaceae|Christensenellaceae_R_7_group|Christensenellaceae_R_7_group___uncultured_bacterium|add105641a1bbd09b84151d1caef47af	Bacteria|Firmicutes|Clostridia|Clostridiales|Family_XIII|6294b5338f33490d690e3dbeea3cf399	Bacteria|Firmicutes|Clostridia|Clostridiales|Lachnospiraceae|GCA_900066575|GCA_900066575___uncultured_bacterium|fc60ba75e883fa1c074f31edc6c42db2	Bacteria|Firmicutes|Clostridia|Clostridiales|Lachnospiraceae|ea61d91e7e309af7d044cae69c7ff289	Bacteria|Firmicutes|Clostridia|Clostridiales|Lachnospiraceae|Lachnospiraceae_UCG_010|Lachnospiraceae_UCG_010___uncultured_bacterium|f85cd48a2b2903536e2352ba154f78f4	Bacteria|Proteobacteria|Deltaproteobacteria|Desulfovibrionales|Desulfovibrionaceae|6fa9ef3f675ab2aeec7b1fcfc8acd031	Bacteria|Bacteroidetes|Bacteroidia|Bacteroidales|Marinifilaceae|Odoribacter|Odoribacter___uncultured_organism|31d19e7667a491f81e35aa2697e85c51	Bacteria|Bacteroidetes|Bacteroidia|Bacteroidales|Porphyromonadaceae|Porphyromonas|Porphyromonas_asaccharolytica|0c3b67b4b96d3b083df0254e1d9e9745	Bacteria|Firmicutes|Clostridia|Clostridiales|Family_XI|Ezakiella|0fd4d30f51f8ebaf50e05fd8bf46b084	Bacteria|Firmicutes|Clostridia|Clostridiales|Lachnospiraceae|GCA_900066575|GCA_900066575___uncultured_organism|a3d279b81936b24f6ab5ca2a9f1648c7	Bacteria|Firmicutes|Clostridia|Clostridiales|Lachnospiraceae|Lachnospiraceae_FCS020_group|fef06bbe7ebe599669f3fdb98e19b247	Bacteria|Firmicutes|Clostridia|Clostridiales|Ruminococcaceae|7964b9c506fbc3dddb78fa9723995331	Bacteria|Firmicutes|Clostridia|Clostridiales|Ruminococcaceae|63778ebad16dd2280f1a5b83d743740b	Bacteria|Firmicutes|Clostridia|Clostridiales|Ruminococcaceae|Anaerofilum|uncultured_Firmicutes_bacterium|1f277ba929b57217933430aa0f036201	Bacteria|Firmicutes|Clostridia|Clostridiales|Ruminococcaceae|Hydrogenoanaerobacterium|Hydrogenoanaerobacterium___uncultured_bacterium|50fad5b38eb388fc08fa8718d6bb6048	Bacteria|Firmicutes|Clostridia|Clostridiales|Ruminococcaceae|Ruminiclostridium_5|12475bf6a43a95becd958f9170238737	Bacteria|Firmicutes|Clostridia|Clostridiales|Ruminococcaceae|Ruminococcaceae_UCG_013|uncultured_Clostridiaceae_bacterium|daa53dd6068beb6984c27c236c02f19b	Bacteria|Firmicutes|Clostridia|Clostridiales|Ruminococcaceae|Ruminococcaceae_UCG_013|uncultured_Clostridiaceae_bacterium|da5a8e0bf1a89fece9d78395616f5dbe	Bacteria|Firmicutes|Clostridia|Clostridiales|Clostridiales_vadinBB60_group|Clostridiales_vadinBB60_group___uncultured_bacterium|Clostridiales_vadinBB60_group___uncultured_bacterium|78f7876ebc3619ac227b3cbd4cbf7383	Bacteria|Firmicutes|Clostridia|Clostridiales|Lachnospiraceae|167e524c4d573844dddb7f23950c62fd	Bacteria|Firmicutes|Clostridia|Clostridiales|Lachnospiraceae|_Ruminococcus__torques_group|74614253f8bd74d8492bc26a02cd2928	Bacteria|Firmicutes|Clostridia|Clostridiales|Lachnospiraceae|Lachnospiraceae_UCG_010|Lachnospiraceae_UCG_010___uncultured_bacterium|4d134a88d0b6373923c9b665c3e7546f	Bacteria|Bacteroidetes|Bacteroidia|Bacteroidales|Bacteroidaceae|Bacteroides|ebd04a18470e67a127e58f09ce1c8deb	Bacteria|Bacteroidetes|Bacteroidia|Bacteroidales|Marinifilaceae|Odoribacter|63642ffba2accaef075fd5d26394a1b3	Bacteria|Epsilonbacteraeota|Campylobacteria|Campylobacterales|Campylobacteraceae|Campylobacter|Campylobacter_concisus|4c89038a7ef9d238abb56ca6ae4aa01f	Bacteria|Firmicutes|Clostridia|Clostridiales|Clostridiales_vadinBB60_group|Clostridiales_vadinBB60_group___uncultured_bacterium|Clostridiales_vadinBB60_group___uncultured_bacterium|eb2b4a37642d443d7b9f3210cfd454c0	Bacteria|Firmicutes|Clostridia|Clostridiales|Lachnospiraceae|Tyzzerella|637387e088f974d48b19867e467c6423	Bacteria|Bacteroidetes|Bacteroidia|Bacteroidales|Muribaculaceae|Muribaculaceae___uncultured_bacterium|Muribaculaceae___uncultured_bacterium|3addd41a730f1f7b27d83b34e0b968dd	Bacteria|Firmicutes|Bacilli|Lactobacillales|Lactobacillaceae|Lactobacillus|39acde26181c3d877f6acdcfe2070ac6	Bacteria|Firmicutes|Clostridia|Clostridiales|Christensenellaceae|Catabacter|28663645d3b0f03700fa74a866aa7fcc	Bacteria|Firmicutes|Clostridia|Clostridiales|Christensenellaceae|Christensenellaceae_R_7_group|5a666957ab365347114ddc2d78f2a6be	Bacteria|Firmicutes|Clostridia|Clostridiales|Lachnospiraceae|eb3419876f5829ace33b3843f00bc363	Bacteria|Firmicutes|Clostridia|Clostridiales|Ruminococcaceae|bc91ebfa22f7d5bb99b60290e48206f8	Bacteria|Firmicutes|Clostridia|Clostridiales|Ruminococcaceae|Caproiciproducens|e0ae9e99c53d42544ff4c9827afd4995	Bacteria|Firmicutes|Clostridia|Clostridiales|Ruminococcaceae|Oscillibacter|eb5a6d9737fe73e4f5d6f2c0499dcceb	Bacteria|Bacteroidetes|Bacteroidia|Bacteroidales|Muribaculaceae|Muribaculaceae___uncultured_bacterium|Muribaculaceae___uncultured_bacterium|79dddf65df405661d9ef69a09df36d3f	Bacteria|Firmicutes|Clostridia|Clostridiales|Christensenellaceae|Christensenellaceae___uncultured|Christensenellaceae___uncultured___uncultured_bacterium|effc8486ad7cb00d9d5cdd6b669e638a	Bacteria|Firmicutes|Clostridia|Clostridiales|Christensenellaceae|Christensenellaceae_R_7_group|31a85cd273410e556d02e83f8e2674b3	Bacteria|Firmicutes|Clostridia|Clostridiales|Clostridiales_vadinBB60_group|Clostridiales_vadinBB60_group___uncultured_bacterium|Clostridiales_vadinBB60_group___uncultured_bacterium|73706bbec48ddf1eb86c0a7b70fa6eea	Bacteria|Firmicutes|Clostridia|Clostridiales|Ruminococcaceae|f53f9df2003ea40c087485d62e0b0a57	Bacteria|Firmicutes|Clostridia|Clostridiales|Ruminococcaceae|Phocea|Phocea___uncultured_bacterium|10fd074a0f97b5066db757a0cda45c64	Bacteria|Bacteroidetes|Bacteroidia|Bacteroidales|Muribaculaceae|Muribaculaceae___uncultured_bacterium|Muribaculaceae___uncultured_bacterium|030394b841fbc3bb6f6330cde7ea69b0	Bacteria|Bacteroidetes|Bacteroidia|Flavobacteriales|Weeksellaceae|Chryseobacterium|0d9d4718fa864fd83c0b1b277f5c8d98	Bacteria|Firmicutes|Clostridia|Clostridiales|Lachnospiraceae|Lachnospiraceae_FCS020_group|Lachnospiraceae_FCS020_group___metagenome|80b36ede6b79e353584d33ce44843f4d	Bacteria|Firmicutes|Clostridia|Clostridiales|Ruminococcaceae|Caproiciproducens|6c0713eace7c552740f36d24846e2949	Bacteria|Actinobacteria|Coriobacteriia|Coriobacteriales|Eggerthellaceae|CHKCI002|Coriobacteriaceae_bacterium_CHKCI002|77e8f8b325ab80539ef7038bb01d93e0	Bacteria|Bacteroidetes|Bacteroidia|Bacteroidales|Bacteroidaceae|Bacteroides|Bacteroides_sp__HPS0048|28b4fe8138f7906b2d2839bf99d83c5d	Bacteria|Bacteroidetes|Bacteroidia|Flavobacteriales|Weeksellaceae|Elizabethkingia|34819e61753185120ad7463c697ae8ea	Bacteria|Firmicutes|Bacilli|Bacillales|Family_XI|Gemella|Gemella_asaccharolytica|1a6e4288edf9396fc7d84f9f4dcb28fa	Bacteria|Firmicutes|Clostridia|Clostridiales|Ruminococcaceae|d59558dd734797afb01fce5a0d6729c3	Bacteria|Firmicutes|Clostridia|Clostridiales|Ruminococcaceae|Oscillibacter|Oscillibacter___uncultured_bacterium|9e0946e0853767764dbf2488598beb2e	Bacteria|Actinobacteria|Coriobacteriia|Coriobacteriales|Atopobiaceae|Atopobium|c83705cb41d436a4b7964d50fc9cab5c	Bacteria|Cyanobacteria|Oxyphotobacteria|Chloroplast|7059d5c6aaad5cf91dd095f6ff5ece13	Bacteria|Firmicutes|Clostridia|Clostridiales|Lachnospiraceae|Roseburia|664f3ad37596bf27d0b7af19df6ba4dc	Bacteria|Proteobacteria|Gammaproteobacteria|Pseudomonadales|Pseudomonadaceae|Pseudomonas|ecf002755387755c54ff8afbf6973da8	Bacteria|Firmicutes|Clostridia|Clostridiales|Lachnospiraceae|Lachnospiraceae_NK4B4_group|Lachnospiraceae_NK4B4_group___uncultured_bacterium|91c59b498d4724718d88e9bac88d7e00	Bacteria|Firmicutes|Negativicutes|Selenomonadales|Veillonellaceae|eb4583239a28fffe96651b6ed9f080e3	Bacteria|Firmicutes|Clostridia|Clostridiales|Lachnospiraceae|e4170e611125426861226a2bfee4ad48	Bacteria|Firmicutes|Clostridia|Clostridiales|Family_XI|Parvimonas|1c5a31cf659d816c193ad2f41ae91fa8	Bacteria|Firmicutes|Clostridia|Clostridiales|Christensenellaceae|Christensenellaceae_R_7_group|57fca2d6d0161096b5ba6b3585581365	Bacteria|Firmicutes|Clostridia|Clostridiales|Ruminococcaceae|Ruminococcaceae_UCG_010|uncultured_Ruminococcaceae_bacterium|1571520360836859635b4532e59bee76	Bacteria|Firmicutes|Clostridia|Clostridiales|Lachnospiraceae|664addc62ae894cdf7919e1d8f92428a	Bacteria|Firmicutes|Clostridia|Clostridiales|Ruminococcaceae|3d7849e0275a4b30b074a06a988f2e90	Bacteria|Firmicutes|Clostridia|Clostridiales|Lachnospiraceae|ce76cb30d0d92e1d662793fce04abeca	Bacteria|Firmicutes|Clostridia|Clostridiales|Christensenellaceae|Christensenellaceae_R_7_group|Christensenellaceae_R_7_group___uncultured_organism|e1b008c0b829bcace267e5d91d97157a	Bacteria|Firmicutes|Clostridia|Clostridiales|Ruminococcaceae|Ruminococcaceae_UCG_005|Ruminococcaceae_UCG_005___metagenome|c9f016e2da3182497fc1048c3ddbc38c	Bacteria|Firmicutes|Bacilli|Lactobacillales|Leuconostocaceae|Leuconostoc|Leuconostoc_gelidum_subsp__gasicomitatum|a25d3331adcc63f71d47ec4af0aefc9e	Bacteria|Firmicutes|Clostridia|Clostridiales|Ruminococcaceae|Oscillibacter|Oscillibacter___uncultured_bacterium|e23ec86ebf56aa5430a3e6a6788d4965	Bacteria|Firmicutes|Clostridia|Clostridiales|Ruminococcaceae|UBA1819|UBA1819___uncultured_organism|f882eef661a22c1ff5ffb198c8a7c9e0	Bacteria|Tenericutes|Mollicutes|Mollicutes_RF39|eb6407f7053147b7af5aa3675ccfb9b6	Bacteria|Firmicutes|Clostridia|Clostridiales|Ruminococcaceae|Ruminiclostridium|Massilioclostridium_coli|84b83dd9bae245f5a7c718d748c60040	Bacteria|Firmicutes|Erysipelotrichia|Erysipelotrichales|Erysipelotrichaceae|Erysipelotrichaceae_UCG_004|Erysipelotrichaceae_UCG_004___uncultured_bacterium|4323e4e8f612191e44347b1aa612a15f	Bacteria|Firmicutes|Clostridia|Clostridiales|Peptostreptococcaceae|Paeniclostridium|9105b72b61762171c31c00169abd20be	Bacteria|Firmicutes|Clostridia|Clostridiales|Ruminococcaceae|Hydrogenoanaerobacterium|a7f796bce43e3054bfa0325d86df48c9	Bacteria|Firmicutes|Clostridia|Clostridiales|Ruminococcaceae|Candidatus_Soleaferrea|814b57b9ecaae6560adb428c6625ccff	Bacteria|Firmicutes|Clostridia|Clostridiales|Ruminococcaceae|0acacc0568c060e2d484ee7afd7911da	Bacteria|Firmicutes|Clostridia|Clostridiales|Ruminococcaceae|Ruminococcaceae_UCG_005|uncultured_Clostridiales_bacterium|b8eedc1be422ef9bb9592dfbdd206435	Bacteria|Firmicutes|Clostridia|Clostridiales|Ruminococcaceae|Ruminococcaceae_UCG_010|Ruminococcaceae_UCG_010___gut_metagenome|1cb0e17d1bf8d0813cd1ee39f6feab12	Bacteria|Firmicutes|Clostridia|Clostridiales|Family_XI|Peptoniphilus|Peptoniphilus_lacrimalis|16701b63b0608eb594d63926f91db8a0	Bacteria|Firmicutes|Clostridia|Clostridiales|Lachnospiraceae|e384ec071b0e53ea24cfaebee2966410	Bacteria|Firmicutes|Clostridia|Clostridiales|Lachnospiraceae|5ae33a4c49aa5e3d55a0053167b5d3e5	Bacteria|Firmicutes|Clostridia|Clostridiales|Christensenellaceae|Christensenellaceae___uncultured|Christensenellaceae___uncultured___uncultured_bacterium|0e13c284e3526fdb8a22f02517563f66	Bacteria|Firmicutes|Clostridia|Clostridiales|Lachnospiraceae|_Ruminococcus__gauvreauii_group|a79b74e138fcb484d71b3923bcb15410	Bacteria|Firmicutes|Clostridia|Clostridiales|Ruminococcaceae|Ruminococcaceae___uncultured|092b28fc4f1d1b1ba8c71fd2ed597f5f	Bacteria|Firmicutes|Bacilli|Lactobacillales|Lactobacillaceae|Lactobacillus|Lactobacillus_kalixensis_DSM_16043|b4f32cba3f05cc76703a8f11d698515a	Bacteria|Firmicutes|Clostridia|Clostridiales|Lachnospiraceae|64465ccbed9aab21329974e70c0e1a12	Bacteria|Firmicutes|Clostridia|Clostridiales|Lachnospiraceae|_Eubacterium__xylanophilum_group|_Eubacterium__xylanophilum_group___uncultured_bacterium|6c238c3a1a455a3c36cf5b22dacb28cd	Bacteria|Firmicutes|Clostridia|Clostridiales|Clostridiales_vadinBB60_group|Clostridiales_vadinBB60_group___uncultured_bacterium|Clostridiales_vadinBB60_group___uncultured_bacterium|333e0e01fa1be6cd0517a73c85fb73b6	Bacteria|Firmicutes|Clostridia|Clostridiales|Christensenellaceae|Catabacter|Christensenella_timonensis|4e4ba2d309aeec6a02f5853f728db6d5	Bacteria|Firmicutes|Clostridia|Clostridiales|Ruminococcaceae|Ruminococcaceae___uncultured|92dd64b2ce0995aff23db6ddd7f5c901	Bacteria|Firmicutes|Clostridia|Clostridiales|Ruminococcaceae|_Eubacterium__coprostanoligenes_group|uncultured_Clostridia_bacterium|cae6a7ed616b8eda1468067986b768e1	Bacteria|Firmicutes|Clostridia|Clostridiales|Ruminococcaceae|_Eubacterium__coprostanoligenes_group|227ec58e30ec550e874a867c51c544e9	Bacteria|Firmicutes|Clostridia|Clostridiales|Ruminococcaceae|Ruminiclostridium|Ruminiclostridium___metagenome|4a91e6cd3fbbcc000b7b9b263d0619e5	Bacteria|Firmicutes|Clostridia|Clostridiales|Family_XIII|Family_XIII_AD3011_group|Family_XIII_AD3011_group___gut_metagenome|5fadf30206fc762c462ca7bc1d51cf79	Bacteria|Actinobacteria|Coriobacteriia|Coriobacteriales|Coriobacteriales___uncultured|Coriobacteriales___uncultured___uncultured_bacterium|Coriobacteriales___uncultured___uncultured_bacterium|00bb36502eac026ea26bf888ed9c9482	Bacteria|Bacteroidetes|Bacteroidia|Bacteroidales|Bacteroidaceae|Bacteroides|Bacteroides_sp__HPS0048|b7e8f7c9366d2a7685016cce22457db0	Bacteria|Firmicutes|Clostridia|Clostridiales|Lachnospiraceae|_Eubacterium__ventriosum_group|uncultured_Clostridiales_bacterium|17ef726653961149b060db10124f2a2e	Bacteria|Firmicutes|Clostridia|Clostridiales|Ruminococcaceae|Ruminococcaceae_UCG_010|Ruminococcaceae_UCG_010___gut_metagenome|1f6f6b4803b85685a013baf81f19a849	Bacteria|Lentisphaerae|Lentisphaeria|Victivallales|vadinBE97|uncultured_rumen_bacterium|uncultured_rumen_bacterium|a87135b502f357168a179a129ee79fcf	Bacteria|Bacteroidetes|Bacteroidia|Bacteroidales|Prevotellaceae|Alloprevotella|Alloprevotella___uncultured_organism|d8b12303d614f65ead35629bef59f999	Bacteria|Firmicutes|Clostridia|Clostridiales|Family_XIII|Family_XIII_AD3011_group|Family_XIII_AD3011_group___uncultured_bacterium|ecd78fd0b8aae62cf5f8dcb0840de907	Bacteria|Firmicutes|Clostridia|Clostridiales|Ruminococcaceae|348ce8efdab0275d92a274b3bba92147	Bacteria|Firmicutes|Clostridia|Clostridiales|Ruminococcaceae|_Eubacterium__coprostanoligenes_group|uncultured_rumen_bacterium|f672a4ec17f1c5a67ab16c1c3e012687	Bacteria|Tenericutes|Mollicutes|Mollicutes_RF39|c55e72ddf35c2d2fc49b282706bbf122	Bacteria|Bacteroidetes|Bacteroidia|Bacteroidales|Marinifilaceae|Butyricimonas|8af2466739c4b49bceb6032549515302	Bacteria|Firmicutes|Clostridia|Clostridiales|fe8d07e3b6583eb7b4a6c2cd02b6d3db	Bacteria|Firmicutes|Clostridia|Clostridiales|Clostridiales_vadinBB60_group|Clostridiales_vadinBB60_group___uncultured_organism|Clostridiales_vadinBB60_group___uncultured_organism|c2e06652955610a9c552d77e63b497d5	Bacteria|Firmicutes|Clostridia|Clostridiales|Lachnospiraceae|Marvinbryantia|Marvinbryantia___uncultured_organism|aefb60ff16926a6a96ee5adb988387c4	Bacteria|Firmicutes|Clostridia|Clostridiales|Ruminococcaceae|Anaerofilum|Anaerofilum___uncultured_bacterium|e02022993d249ad7c6d2aae4b4cd95ea	Bacteria|Firmicutes|Clostridia|Clostridiales|Ruminococcaceae|Candidatus_Soleaferrea|7ff34bdab0e5a9e35474abd2350b01df	Bacteria|Actinobacteria|Actinobacteria|Micrococcales|Micrococcaceae|Rothia|f1f39f6817eb1e9559b26307575a4f84	Bacteria|Firmicutes|Clostridia|Clostridiales|Ruminococcaceae|Ruminococcaceae___uncultured|uncultured_rumen_bacterium|cdcdb44f8f1817f82412af74c7c21f37	Bacteria|Bacteroidetes|Bacteroidia|Bacteroidales|Muribaculaceae|Muribaculaceae___uncultured_bacterium|Muribaculaceae___uncultured_bacterium|30379716150ea0504ece73f7a5b6a87d	Bacteria|Firmicutes|Clostridia|Clostridiales|Clostridiales_vadinBB60_group|Clostridiales_vadinBB60_group___uncultured_bacterium|Clostridiales_vadinBB60_group___uncultured_bacterium|519797738b9a99cff23d90861357e004	Bacteria|Firmicutes|Clostridia|Clostridiales|Lachnospiraceae|e8cda61130de745be6558e58a9268794	Bacteria|Firmicutes|Clostridia|Clostridiales|Ruminococcaceae|Acetanaerobacterium|Acetanaerobacterium___uncultured_bacterium|318e98c4f3f2e56fa96ce43474151c48	Bacteria|Firmicutes|Clostridia|Clostridiales|Ruminococcaceae|Ruminococcaceae___uncultured|75fc7f86ad3c14734756bc9950067dc7	Bacteria|Bacteroidetes|Bacteroidia|Bacteroidales|Bacteroidaceae|Bacteroides|Bacteroides_caecigallinarum|e192ae35df97f6743ab2bfc270d226a6	Bacteria|Firmicutes|Clostridia|Clostridiales|Christensenellaceae|Christensenellaceae_R_7_group|9bad50f8504923b3c370ddee34f81a7c	Bacteria|Firmicutes|Clostridia|Clostridiales|Family_XIII|_Eubacterium__nodatum_group|_Eubacterium__nodatum_group___uncultured_organism|bff70fda829009b9818e5a437e7e06b5	Bacteria|Firmicutes|Clostridia|Clostridiales|Ruminococcaceae|Ruminococcaceae___uncultured|Ruminococcaceae___uncultured___uncultured_bacterium|5a5913930814b115f9cb79312b0b1c41	Bacteria|Bacteroidetes|Bacteroidia|Bacteroidales|Muribaculaceae|Muribaculaceae___uncultured_organism|Muribaculaceae___uncultured_organism|057bf410dfaa5252cc39af09aa628056	Bacteria|Cyanobacteria|Oxyphotobacteria|Chloroplast|8027e4426e322a43b6072a987647029f	Bacteria|Firmicutes|Clostridia|Clostridiales|Clostridiales_vadinBB60_group|Clostridiales_vadinBB60_group___uncultured_bacterium|Clostridiales_vadinBB60_group___uncultured_bacterium|ee864ff8614230e8000f15efa5499346	Bacteria|Firmicutes|Clostridia|Clostridiales|Ruminococcaceae|04334f8e96ed7a80e93f19efaa312b4a	Bacteria|Firmicutes|Clostridia|Clostridiales|Ruminococcaceae|Ruminococcaceae_UCG_002|5ed98e03987c6b73b88cd7714c9b85ca	Bacteria|Firmicutes|Clostridia|Clostridiales|Christensenellaceae|821668cdeb1fe0bfe8e73f783fa9468c	Bacteria|Firmicutes|Clostridia|Clostridiales|Defluviitaleaceae|Defluviitaleaceae_UCG_011|Defluviitaleaceae_UCG_011___uncultured_bacterium|fa1a978751450a27236c7d9fedc2ad29	Bacteria|Firmicutes|Clostridia|Clostridiales|Lachnospiraceae|a118e1b0f66d78f3115f69bb9ec79c94	Bacteria|Firmicutes|Clostridia|Clostridiales|Lachnospiraceae|d8fc4e4a777a17b3082e6ae1cc2e6234	Bacteria|Firmicutes|Clostridia|Clostridiales|Lachnospiraceae|Lachnospiraceae___uncultured|uncultured_Eubacterium_sp_|ba5295ae2d0e6d8d4469b2136eafdc68	Bacteria|Actinobacteria|Coriobacteriia|Coriobacteriales|Eggerthellaceae|Enterorhabdus|Enterorhabdus___uncultured_bacterium|c1196f69116be62fab9f5186655294f6	Archaea|Euryarchaeota|Thermoplasmata|Methanomassiliicoccales|Methanomethylophilaceae|Candidatus_Methanogranum|uncultured_archaeon|a8d58ecf869f419de2076a556ce49735	Bacteria|Firmicutes|Clostridia|Clostridiales|Lachnospiraceae|163a7b7705a898e1303cd97639e01414	Bacteria|Firmicutes|Clostridia|Clostridiales|Ruminococcaceae|_Eubacterium__coprostanoligenes_group|524ab33b278caaf79d6b95d5f5f41325	Bacteria|Firmicutes|Clostridia|Clostridiales|Ruminococcaceae|GCA_900066225|Ruminococcaceae_bacterium|4026ef93218a3168690b6a38f1f2b2e7	Bacteria|Firmicutes|Clostridia|Clostridiales|Ruminococcaceae|Ruminococcaceae_UCG_009|uncultured_rumen_bacterium|69b0d2f9fe24dc23df79b49cb807341b	Bacteria|Firmicutes|Erysipelotrichia|Erysipelotrichales|Erysipelotrichaceae|Holdemania|ec6e3232dbdff9110e44792b5e07d2a1	Bacteria|Actinobacteria|Actinobacteria|Actinomycetales|Actinomycetaceae|Varibaculum|Urmitella_timonensis|f3658a00e7080b709a5156e781fe01d3	Bacteria|Firmicutes|Clostridia|Clostridiales|Christensenellaceae|Christensenellaceae___uncultured|uncultured_rumen_bacterium|3bdb19c30643bc7e74f231011ab59eb0	Bacteria|Firmicutes|Clostridia|Clostridiales|Lachnospiraceae|8c7102253d93c0f531a1a7d3f0dfb292	Bacteria|Firmicutes|Clostridia|Clostridiales|Lachnospiraceae|a3669ba0abee56543f0d170d8a551ea7	Bacteria|Firmicutes|Clostridia|Clostridiales|Lachnospiraceae|45419ac7e6045eef1c7dc2b7b34d545e	Bacteria|Firmicutes|Clostridia|Clostridiales|Lachnospiraceae|Lachnospiraceae___uncultured|uncultured_bacterium_adhufec382|57a5bded938a3ec2a317f15d2e0208cd	Bacteria|Firmicutes|Clostridia|Clostridiales|Lachnospiraceae|Tyzzerella|uncultured_Firmicutes_bacterium|586bda1fa28838ed01187d6a25d2170b	Bacteria|Firmicutes|Clostridia|Clostridiales|Peptostreptococcaceae|Romboutsia|Romboutsia_sp__MT17|1deefdfa1815c5b4c5c180653814636b	Bacteria|Firmicutes|Clostridia|Clostridiales|Ruminococcaceae|GCA_900066225|GCA_900066225___uncultured_bacterium|b07439e79b3fcac08cd3ef2f9b5b6394	Bacteria|Firmicutes|Clostridia|Clostridiales|Ruminococcaceae|Ruminococcaceae___uncultured|Blattella_germanica__German_cockroach_|66a69158cba8346501a174c6d9d1b362	Bacteria|Firmicutes|Clostridia|Clostridiales|Ruminococcaceae|Ruminococcaceae_UCG_009|Ruminococcaceae_UCG_009___uncultured_bacterium|a3971f32de38122b5b7584a7db62fb3d	Bacteria|Actinobacteria|Coriobacteriia|Coriobacteriales|Eggerthellaceae|d382f711fb55cf260b07a112d26bf398	Bacteria|Actinobacteria|Coriobacteriia|Coriobacteriales|Eggerthellaceae|Eggerthellaceae___uncultured|uncultured_Coriobacteriales_bacterium|5d5c6e303f351844605c060bdc772fd5	Bacteria|Bacteroidetes|Bacteroidia|Bacteroidales|Porphyromonadaceae|Porphyromonas|a211df25bc1babf3da3f6fbd8959e95f	Bacteria|Bacteroidetes|Bacteroidia|Bacteroidales|Prevotellaceae|Prevotella|Chlamydia_trachomatis|4b4e714f6d060d306653277a9791a470	Bacteria|Firmicutes|Clostridia|Clostridiales|Christensenellaceae|ea9fbb01665956b83e23966ed4d74ac7	Bacteria|Firmicutes|Clostridia|Clostridiales|Christensenellaceae|fa918523edf8ca864a334332a46633cf	Bacteria|Firmicutes|Clostridia|Clostridiales|Lachnospiraceae|a81d8baeb2cf7e679d4b201e991bf508	Bacteria|Firmicutes|Clostridia|Clostridiales|Lachnospiraceae|CAG_56|CAG_56___uncultured_bacterium|2ceaeb80276c213360108f74dd3b70e0	Bacteria|Firmicutes|Clostridia|Clostridiales|Lachnospiraceae|Lachnospiraceae___uncultured|butyrate_producing_bacterium_L2_10|ed9f408e755d2cb4ab2e996067c3e4ba	Bacteria|Firmicutes|Clostridia|Clostridiales|Lachnospiraceae|Marvinbryantia|2f2b8b4ccc47390118188d48e4898d18	Bacteria|Firmicutes|Clostridia|Clostridiales|Peptococcaceae|Peptococcaceae___uncultured|7eef27d7ece71b20a306290f5f278483	Bacteria|Firmicutes|Clostridia|Clostridiales|Ruminococcaceae|a965d1fb1a80c2691bcb8ef5f9c25ec8	Bacteria|Firmicutes|Clostridia|Clostridiales|Ruminococcaceae|Anaerofilum|Anaerofilum___uncultured_bacterium|ec008905fea2212b2d2dc88b47ed6da4	Bacteria|Firmicutes|Clostridia|Clostridiales|Ruminococcaceae|Ruminococcaceae___uncultured|Ruminococcaceae___uncultured___uncultured_bacterium|35fb35fadaeadeffcc9f4c2db146a6cb	Bacteria|Firmicutes|Clostridia|Clostridiales|Ruminococcaceae|Ruminococcaceae_UCG_013|92e55028ca01cc325f688a2fa17aff7d	Bacteria|Actinobacteria|Coriobacteriia|Coriobacteriales|Eggerthellaceae|Paraeggerthella|Eggerthellaceae_bacterium|842c35ce38d6c43171ed98e07d4f1b7a	Bacteria|Bacteroidetes|Bacteroidia|Bacteroidales|Rikenellaceae|Alistipes|Alistipes___uncultured_bacterium|8aa51053cc8ac143b348fe6e3817406e	Bacteria|Firmicutes|Clostridia|Clostridiales|Defluviitaleaceae|Defluviitaleaceae_UCG_011|Defluviitaleaceae_UCG_011___uncultured_bacterium|86ce6fbf18f33f2c8f5c20b9c7763bca	Bacteria|Firmicutes|Clostridia|Clostridiales|Peptostreptococcaceae|Paraclostridium|7ff017d89e6af40ef8136c20d2b2274c	Bacteria|Firmicutes|Clostridia|Clostridiales|Ruminococcaceae|bcd6aedd339412644c97b308e7b69a38	Bacteria|Firmicutes|Clostridia|Clostridiales|Ruminococcaceae|3d418e87a69e299269bcf26f64e19505	Bacteria|Firmicutes|Clostridia|Clostridiales|Ruminococcaceae|Oscillibacter|Oscillibacter___uncultured_organism|35480eaa0dc29b96ee6c7691196a2143	Bacteria|Firmicutes|Clostridia|Clostridiales|Ruminococcaceae|Ruminococcaceae_UCG_010|Ruminococcaceae_UCG_010___uncultured_bacterium|eee4264051a50a5f99c72a97fecb2991	Bacteria|Firmicutes|Erysipelotrichia|Erysipelotrichales|Erysipelotrichaceae|Erysipelatoclostridium|Massiliomicrobiota_timonensis|4e2ee2fb4c0c45ac32a65468dc279e68	Bacteria|Lentisphaerae|Lentisphaeria|Victivallales|Victivallaceae|466d32fe08133f24e424773c2fae8f77	Bacteria|Actinobacteria|Coriobacteriia|Coriobacteriales|Coriobacteriales_Incertae_Sedis|Coriobacteriales_Incertae_Sedis___uncultured|Coriobacteriales_Incertae_Sedis___uncultured___gut_metagenome|f0bd33d46b2c9bc050fd0c4eb65264e7	Bacteria|Actinobacteria|Coriobacteriia|Coriobacteriales|Eggerthellaceae|Eggerthella|dadcd8408916b512f2f78022caac908e	Bacteria|Bacteroidetes|Bacteroidia|Bacteroidales|Bacteroidaceae|Bacteroides|4d4cc0f040600a493ee6e1a0aebc382f	Bacteria|Firmicutes|Clostridia|Clostridiales|Christensenellaceae|Christensenellaceae_R_7_group|3f88540bcb44b703b50f70195e26f90f	Bacteria|Firmicutes|Clostridia|Clostridiales|Family_XI|Murdochiella|Murdochiella_massiliensis|e6189e6839ebcf11e3abfafafcf9c5d7	Bacteria|Firmicutes|Clostridia|Clostridiales|Lachnospiraceae|8e6eeb6eb7894ce0687d95f6b18dd69e	Bacteria|Firmicutes|Clostridia|Clostridiales|Peptococcaceae|Peptococcaceae___uncultured|uncultured_Firmicutes_bacterium|f412ec264506ddfd1524615c66d4a79e	Bacteria|Firmicutes|Clostridia|Clostridiales|Ruminococcaceae|Oscillospira|Oscillospira___uncultured_organism|29597269c397aed3ec186a7eed0c608d	Bacteria|Firmicutes|Clostridia|Clostridiales|Ruminococcaceae|Ruminiclostridium_9|31a5effb8f13851b6b48e9290170e3cf	Bacteria|Firmicutes|Clostridia|Clostridiales|Ruminococcaceae|Ruminococcaceae_UCG_013|Ruminococcaceae_UCG_013___gut_metagenome|85aa164d4c7c264db405e7cee9ff98f3	Bacteria|Firmicutes|Negativicutes|Selenomonadales|Acidaminococcaceae|Succiniclasticum|bdcf5a679027084ef125e47aa676f6bf	Bacteria|Bacteroidetes|Bacteroidia|Bacteroidales|Prevotellaceae|Prevotella_6|Prevotella_colorans|37c01f63cd6242b6b8818b010a4eeba3	Bacteria|Firmicutes|Clostridia|Clostridiales|Defluviitaleaceae|Defluviitaleaceae_UCG_011|Defluviitaleaceae_UCG_011___uncultured_bacterium|d82b65e1aca66ff72338d6074ab6957f	Bacteria|Firmicutes|Clostridia|Clostridiales|Lachnospiraceae|efb4d5e480f3b5e64aa07275c51b9348	Bacteria|Firmicutes|Clostridia|Clostridiales|Lachnospiraceae|_Ruminococcus__gauvreauii_group|bacterium_ic1296|fd26b6ef0f9c516ad36a847b88bd68ba	Bacteria|Firmicutes|Clostridia|Clostridiales|Ruminococcaceae|bd253393cc59bff8c72363a315a48b38	Bacteria|Firmicutes|Clostridia|Clostridiales|Ruminococcaceae|_Eubacterium__coprostanoligenes_group|baf4f9025746fae7ddb59ef3c3f5ec97	Bacteria|Firmicutes|Clostridia|Clostridiales|Ruminococcaceae|Acetanaerobacterium|uncultured_rumen_bacterium|4e1318aa25c7ec67ccf1929f817db5ef	Bacteria|Firmicutes|Clostridia|Clostridiales|Ruminococcaceae|Intestinimonas|a737e7bd6c2aab2fc5470a630ef126c1	Bacteria|Firmicutes|Clostridia|Clostridiales|Ruminococcaceae|Ruminococcaceae___uncultured|Ruminococcaceae_bacterium_Marseille_P3738|f588edc9bed36ee98aeb13ac16402024	Bacteria|Firmicutes|Clostridia|Clostridiales|Ruminococcaceae|Ruminococcaceae_NK4A214_group|Ruminococcaceae_NK4A214_group___uncultured_organism|c1f2bbd34cd20eaf671199db552a9571	Bacteria|Firmicutes|Clostridia|Clostridiales|Ruminococcaceae|Ruminococcaceae_UCG_013|Ruminococcaceae_UCG_013___gut_metagenome|84a4d746ecbb7fa8afdb514eae9ed454	Bacteria|Firmicutes|Negativicutes|Selenomonadales|Veillonellaceae|Anaeroglobus|Anaeroglobus___uncultured_bacterium|27af58538b2217f8ef1ce050954988f1	Bacteria|Actinobacteria|Actinobacteria|Bifidobacteriales|Bifidobacteriaceae|Parascardovia|Parascardovia_denticolens_F0305|0a8c1c7db20233d60d3ac85f1cdb0523	Bacteria|Bacteroidetes|Bacteroidia|Bacteroidales|Prevotellaceae|Prevotella|Prevotella_disiens_JCM_6334___ATCC_29426|34e640b54b18162867483885059940e4	Bacteria|Firmicutes|Clostridia|Clostridiales|Family_XI|Anaerococcus|eea7725dbc20b4d6462dfe1c6a380005	Bacteria|Firmicutes|Clostridia|Clostridiales|Family_XI|Murdochiella|Levyella_massiliensis|ae28f8130e7a12e860e36981ce41328e	Bacteria|Firmicutes|Clostridia|Clostridiales|Family_XI|Parvimonas|ed554b49d83680f98f91723573cbacd8	Bacteria|Firmicutes|Clostridia|Clostridiales|Family_XI|Peptoniphilus|7123da7fa814ac26fdc2568c36990b35	Bacteria|Firmicutes|Clostridia|Clostridiales|Lachnospiraceae|4fa5e5ec4bc53c7f9e7ba3be8d64e27b	Bacteria|Firmicutes|Clostridia|Clostridiales|Lachnospiraceae|Blautia|Blautia_hydrogenotrophica|a4de9e013f68361a36a15a6b430bd6c1	Bacteria|Firmicutes|Clostridia|Clostridiales|Ruminococcaceae|Ruminococcaceae___uncultured|Ruminococcaceae___uncultured___human_gut_metagenome|172149f0d14860c23c4f209905d983d2	Bacteria|Tenericutes|Mollicutes|Mollicutes_RF39|196445c1d9a112552c4f92927cad40d9	Bacteria|Firmicutes|Clostridia|Clostridiales|Family_XIII|_Eubacterium__saphenum_group|Eubacterium_saphenum_ATCC_49989|8121ce8c435fd45839db19f11141271b	Bacteria|Firmicutes|Clostridia|Clostridiales|Ruminococcaceae|GCA_900066225|uncultured_Clostridiaceae_bacterium|e04ee7050cc79100eb45bf60c2623f78	Bacteria|Firmicutes|Clostridia|Clostridiales|Ruminococcaceae|Ruminococcaceae___uncultured|Blattella_germanica__German_cockroach_|dcccc49dcb2ea71b8cce1cc14ad0ed7f	Bacteria|Firmicutes|Negativicutes|Selenomonadales|Veillonellaceae|Veillonella|Veillonella_seminalis_ACS_216_V_Col6b|502f724393e56f2699a48f37a2c30151	Bacteria|Fusobacteria|Fusobacteriia|Fusobacteriales|Leptotrichiaceae|492010199d3459548f9ee9a90fd0b3cd	Bacteria|Patescibacteria|Saccharimonadia|Saccharimonadales|TM7_phylum_sp__oral_clone_FR058|TM7_phylum_sp__oral_clone_FR058|TM7_phylum_sp__oral_clone_FR058|b2dcf8ef27300ab317c3634a1941e816	Bacteria|Firmicutes|Clostridia|Clostridiales|Ruminococcaceae|Ruminococcaceae_UCG_014|f0ecbf3728e83d27ed7203606b20d661	Bacteria|Firmicutes|Clostridia|Clostridiales|Ruminococcaceae|Ruminococcaceae_UCG_013|Ruminococcaceae_UCG_013___uncultured_bacterium|7d76b33ec62ca9d7d8b58531613542c5	Bacteria|Firmicutes|Bacilli|Lactobacillales|Lactobacillaceae|Lactobacillus|c0dd30161efc2999d5282e90e301cd7a	Bacteria|Firmicutes|Clostridia|Clostridiales|Ruminococcaceae|_Eubacterium__coprostanoligenes_group|adba5956be0989d6ec334211c9730235	Bacteria|Firmicutes|Clostridia|Clostridiales|Ruminococcaceae|GCA_900066225|GCA_900066225___uncultured_bacterium|064e1c1171f71a5a95a0b97b3a79d375	Bacteria|Firmicutes|Clostridia|Clostridiales|Ruminococcaceae|Ruminococcaceae_UCG_010|Ruminococcaceae_UCG_010___uncultured_organism|76c2ae4b233856c622e1ec34cdd4ba16	Bacteria|Firmicutes|Clostridia|Clostridiales|Ruminococcaceae|Ruminococcaceae___uncultured|c2f7f31cb418b6e4427477628ada7441	Bacteria|Firmicutes|Clostridia|Clostridiales|Ruminococcaceae|Ruminococcaceae_UCG_014|6ab46c9f97f89a7d901d54a95456036e	Bacteria|Firmicutes|Clostridia|Clostridiales|Ruminococcaceae|Ruminococcaceae_UCG_013|4a7f3534cd883acba7a7afff12a904f2	Bacteria|Firmicutes|Clostridia|Clostridiales|Ruminococcaceae|Ruminococcaceae_UCG_013|24c41bd4f5b5535592965495ac2c9794	Bacteria|Tenericutes|Mollicutes|Mollicutes_RF39|9523740a34fefc8f5ebe1738d81d7970	Bacteria|Firmicutes|Clostridia|Clostridiales|Ruminococcaceae|Ruminiclostridium_9|uncultured_Clostridia_bacterium|03214eb9d10c2aad357f7f9290a54370	Bacteria|Firmicutes|Clostridia|Clostridiales|Eubacteriaceae|Anaerofustis|Anaerofustis___unidentified|275f21e86690ea0f596e27e4a49a545b	Bacteria|Firmicutes|Clostridia|Clostridiales|Lachnospiraceae|Marvinbryantia|Marvinbryantia___metagenome|25595c41ea5f4bb110ba348018e3cd2a	Bacteria|Firmicutes|Clostridia|Clostridiales|Christensenellaceae|Christensenellaceae_R_7_group|uncultured_Clostridium_sp_|5340e2ebf4fdd2bd5b552220ca7b796b	Bacteria|Firmicutes|Clostridia|Clostridiales|Lachnospiraceae|08b0b76f509e7f19c23481dd5ccd0ae4	Bacteria|Firmicutes|Clostridia|Clostridiales|0f9559bc3a8b87a171538fd16001179a	Bacteria|Firmicutes|Clostridia|Clostridiales|Christensenellaceae|Christensenellaceae_R_7_group|93423e8bd86c0bec392695cec5d113da	Bacteria|Firmicutes|Clostridia|Clostridiales|Ruminococcaceae|5a87f18e950a773e29a14172c0c7c5ad	Bacteria|Firmicutes|Clostridia|Clostridiales|Ruminococcaceae|Ruminococcaceae_UCG_010|Ruminococcaceae_UCG_010___uncultured_bacterium|0c87e40f7ba1d94827d9693ac7f37577	Bacteria|Firmicutes|Bacilli|Bacillales|Listeriaceae|Brochothrix|9856ad9fe62a150e2cc376e6cf09da6d	Bacteria|Firmicutes|Clostridia|Clostridiales|Lachnospiraceae|_Ruminococcus__torques_group|uncultured_Clostridiales_bacterium|5a6abd08b591ea5e60225ec4f7e9ce42	Bacteria|Firmicutes|Clostridia|Clostridiales|Ruminococcaceae|Candidatus_Soleaferrea|Candidatus_Soleaferrea___uncultured_bacterium|ad5da15a4e1dbe8cf43579df945a7779	Bacteria|Firmicutes|Clostridia|Clostridiales|Family_XIII|Family_XIII_AD3011_group|756cd0dda62e9d8388da22aeb8a13dbc	Bacteria|Firmicutes|Clostridia|Clostridiales|Clostridiales_vadinBB60_group|Clostridiales_vadinBB60_group___uncultured_organism|Clostridiales_vadinBB60_group___uncultured_organism|194e8d6b8bd5efc433d64b2152982f96	Bacteria|Firmicutes|Clostridia|Clostridiales|Ruminococcaceae|8b06a42f27679ece07c11367f94df7ca	Bacteria|Tenericutes|Mollicutes|Mollicutes_RF39|uncultured_rumen_bacterium|uncultured_rumen_bacterium|uncultured_rumen_bacterium|c50acb3c911d37b98c3229de005d24d6	Bacteria|Firmicutes|Clostridia|Clostridiales|Lachnospiraceae|Lachnospiraceae_FCS020_group|Lachnospiraceae_FCS020_group___metagenome|ce569eb186663f8afe3e95a2997a9eb4	Bacteria|Firmicutes|Clostridia|Clostridiales|bf23f2f5dbb74c12b54e844aaba2bc38	Bacteria|Firmicutes|Clostridia|Clostridiales|Christensenellaceae|Catabacter|Christensenella_timonensis|2f9eaf5e1b62f31ebed0a1f056869815	Bacteria|Firmicutes|Clostridia|Clostridiales|Lachnospiraceae|Blautia|uncultured_Blautia_sp_|7b1950c7c40500d3a23b8b45cdb52fd4	Bacteria|Firmicutes|Clostridia|Clostridiales|Family_XIII|Family_XIII_AD3011_group|uncultured_Eubacterium_sp_|57e3b39eda334123dcd0f7eea27b9555	Bacteria|Firmicutes|Clostridia|Clostridiales|Ruminococcaceae|Ruminiclostridium|1c2aa97393e9c71c2e0cf5c6e355d61d	Bacteria|Firmicutes|Clostridia|Clostridiales|Ruminococcaceae|Ruminococcaceae_UCG_010|Ruminococcaceae_UCG_010___uncultured_bacterium|d7fcca4287954baddbbecdf74e4c2074	Bacteria|Firmicutes|Clostridia|Clostridiales|Clostridiales_vadinBB60_group|Clostridiales_vadinBB60_group___uncultured_bacterium|Clostridiales_vadinBB60_group___uncultured_bacterium|d8a90e5a735d09f2da67a3e183f622d4	Bacteria|Firmicutes|Clostridia|Clostridiales|Lachnospiraceae|Tyzzerella_3|Tyzzerella_3___unidentified|bd6c25cd720b7c17210109af50591094	Bacteria|Firmicutes|Clostridia|Clostridiales|Ruminococcaceae|Ruminiclostridium_5|bcac018dbfe7038fd97e12f861bb29cf	Bacteria|Firmicutes|Clostridia|Clostridiales|Ruminococcaceae|Ruminococcaceae_UCG_014|234bddcce679908b70c2484ebbbc6709	Bacteria|Firmicutes|Clostridia|Clostridiales|Family_XIII|Family_XIII_AD3011_group|253e211b690466c54c7d2cab71b911c6	Bacteria|Firmicutes|Clostridia|Clostridiales|Ruminococcaceae|Ruminiclostridium_9|a944a7987dad800338fbdecf8718f8c2	Bacteria|Firmicutes|Clostridia|Clostridiales|Family_XIII|Family_XIII_AD3011_group|Family_XIII_AD3011_group___uncultured_organism|f1bc665db400721a1597864fcd78c9c4	Bacteria|Firmicutes|Clostridia|Clostridiales|Lachnospiraceae|Lachnospiraceae_FCS020_group|Lachnospiraceae_FCS020_group___metagenome|110f59671dd13303ee0392864caef348	Bacteria|Firmicutes|Clostridia|Clostridiales|Ruminococcaceae|becc62c767fc192f228033777718bfe6	Bacteria|Firmicutes|Clostridia|Clostridiales|Ruminococcaceae|Candidatus_Soleaferrea|Candidatus_Soleaferrea_massiliensis|ed907b9b8c85ee8016928a746bd8f885	Bacteria|Lentisphaerae|Lentisphaeria|Victivallales|Victivallaceae|Victivallaceae___uncultured_bacterium|Victivallaceae___uncultured_bacterium|abada978d6acc6ec1597530545796d92	Bacteria|Firmicutes|Clostridia|Clostridiales|Christensenellaceae|Christensenellaceae_R_7_group|Christensenellaceae_R_7_group___uncultured_bacterium|fe49fef6ad89e2fc5f4b55ae3e496f35	Bacteria|Firmicutes|Clostridia|Clostridiales|Lachnospiraceae|a4595e3b32df78bab9b02556a778a89b	Bacteria|Firmicutes|Clostridia|Clostridiales|Ruminococcaceae|Candidatus_Soleaferrea|cb6ab93375eec2c75651b0e82a60f701	Bacteria|Firmicutes|Clostridia|Clostridiales|Ruminococcaceae|Ruminococcaceae_NK4A214_group|Ruminococcaceae_NK4A214_group___uncultured_organism|41868ced693ab04b6a7d8d1e8d44b036	Bacteria|Firmicutes|Clostridia|Clostridiales|fbf0fc9958445470a6b996ef99ee8b2c	Bacteria|Firmicutes|Clostridia|Clostridiales|Eubacteriaceae|Anaerofustis|uncultured_Eubacteriaceae_bacterium|9f028141b5d8bf098c9a99f9665b063f	Bacteria|Firmicutes|Clostridia|Clostridiales|Ruminococcaceae|Hydrogenoanaerobacterium|Hydrogenoanaerobacterium___uncultured_bacterium|a1b70a3856c3722275d5c8403884e46b	Bacteria|Firmicutes|Clostridia|Clostridiales|Ruminococcaceae|Ruminococcaceae_UCG_013|Ruminococcaceae_UCG_013___uncultured_bacterium|c61aa3ccea134209d35cd355f6328bac	Bacteria|Fusobacteria|Fusobacteriia|Fusobacteriales|Fusobacteriaceae|Fusobacterium|6889eaf80e1bb27e1e2fb8f31bb9f807	Bacteria|Firmicutes|Clostridia|Clostridiales|Family_XIII|65d24fc4804d7a72e8cec3bcc15610ed	Bacteria|Firmicutes|Clostridia|Clostridiales|Ruminococcaceae|56d4b1625c5b03fa2ff3e2800a4c67dc	Bacteria|Firmicutes|Clostridia|Clostridiales|Ruminococcaceae|Angelakisella|Angelakisella___uncultured_bacterium|b045dc75137927a29cafd635f24c9ff5	Bacteria|Firmicutes|Clostridia|Clostridiales|Ruminococcaceae|Faecalibacterium|f822313f92868e3dcffda1a25e058755	Bacteria|Actinobacteria|Coriobacteriia|Coriobacteriales|d54943e4fac63d64844706440d9c5282	Bacteria|Actinobacteria|Coriobacteriia|Coriobacteriales|Coriobacteriales_Incertae_Sedis|Coriobacteriales_Incertae_Sedis___uncultured|Coriobacteriales_Incertae_Sedis___uncultured___gut_metagenome|ffbedf29f847dc30ee8975e00248997f	Bacteria|Firmicutes|Clostridia|Clostridiales|Clostridiales_vadinBB60_group|dd35207d18a4bd7f4351eec3bf1548f2	Bacteria|Firmicutes|Clostridia|Clostridiales|Lachnospiraceae|84ef6f96ba8734478b5d666e99b59a86	Bacteria|Firmicutes|Clostridia|Clostridiales|Ruminococcaceae|c68b6a9a80186ce9b14bc2f2bbb6e0b4	Bacteria|Firmicutes|Bacilli|Lactobacillales|Lactobacillaceae|Lactobacillus|Lactobacillus_vaginalis|c883d6149c5a2c9d227bbd710b68200a	Bacteria|Firmicutes|Clostridia|Clostridiales|Ruminococcaceae|Angelakisella|Angelakisella___uncultured_bacterium|bf0e64f74535f4d16853f059445fdbaf	Bacteria|Firmicutes|Erysipelotrichia|Erysipelotrichales|Erysipelotrichaceae|Faecalitalea|Faecalitalea___unidentified|3f05105aa25f86fd5e50a9f70cac83ee	Bacteria|Actinobacteria|Coriobacteriia|Coriobacteriales|Eggerthellaceae|Enterorhabdus|Enterorhabdus___uncultured_bacterium|f61da4a5fcaae040bec37475c80c870b	Bacteria|Bacteroidetes|Bacteroidia|Bacteroidales|Barnesiellaceae|Coprobacter|Gabonia_massiliensis|422159fd849e4acd40da0e84dcfcc767	Bacteria|Bacteroidetes|Bacteroidia|Bacteroidales|Muribaculaceae|Muribaculaceae___uncultured_bacterium|Muribaculaceae___uncultured_bacterium|3badfedb71540c28591d2c5c2a761fdd	Bacteria|Firmicutes|Clostridia|Clostridiales|Christensenellaceae|Christensenellaceae___uncultured|048698f1fd417da85975330f4a04bbb9	Bacteria|Firmicutes|Clostridia|Clostridiales|Christensenellaceae|Christensenellaceae___uncultured|f9c00cae888d6071af6a17af9b1cdf78	Bacteria|Firmicutes|Clostridia|Clostridiales|Family_XIII|Family_XIII_AD3011_group|Family_XIII_AD3011_group___uncultured_bacterium|d77d115579f4d12247786b844cad0fc6	Bacteria|Firmicutes|Clostridia|Clostridiales|Peptococcaceae|Peptococcaceae___uncultured|f4f8e4e531aa3fa2e29ea558c1fa1a5f	Bacteria|Firmicutes|Clostridia|Clostridiales|Ruminococcaceae|65ddbec71301634a47c0cbc2aa9184a5	Bacteria|Firmicutes|Clostridia|Clostridiales|Ruminococcaceae|e28ec96b08b1452b5e9fec78125217d7	Bacteria|Firmicutes|Clostridia|Clostridiales|Ruminococcaceae|Ruminococcaceae_UCG_013|uncultured_Clostridiaceae_bacterium|44fe3075299eda31d0dd79dfca360306	Bacteria|Firmicutes|Clostridia|Clostridiales|Lachnospiraceae|8a5a78307d9c36d8bf1f51d679899b04	Bacteria|Firmicutes|Clostridia|Clostridiales|Lachnospiraceae|Shuttleworthia|Shuttleworthia___uncultured_bacterium|35e824da1e5cf66fd15d2328ef45e019	Bacteria|Firmicutes|Clostridia|Clostridiales|Ruminococcaceae|Oscillibacter|Oscillibacter___uncultured_organism|60fc0d143392a71392d614fda585d348	Bacteria|Firmicutes|Clostridia|Clostridiales|Ruminococcaceae|Ruminiclostridium|Ruminiclostridium___uncultured_bacterium|2826f0cbf739972f565e1470445b832a	Bacteria|Firmicutes|Clostridia|Clostridiales|Ruminococcaceae|Ruminococcaceae_UCG_014|Ruminococcaceae_UCG_014___uncultured_organism|53c0dbb100c3b1448c61a29142bfe43a	Bacteria|Proteobacteria|Gammaproteobacteria|Betaproteobacteriales|Burkholderiaceae|32d706d4ddc1c91ad1223034dd144912	Bacteria|Tenericutes|Mollicutes|Mollicutes_RF39|Mollicutes_RF39___uncultured_bacterium|Mollicutes_RF39___uncultured_bacterium|Mollicutes_RF39___uncultured_bacterium|8feb1075b1480ca1644bbece22fde111	Bacteria|Actinobacteria|Actinobacteria|Actinomycetales|Actinomycetaceae|Actinomyces|Actinomyces_israelii|c3ebd7f660d97eafd007615edfc0f58f	Bacteria|Bacteroidetes|Bacteroidia|Bacteroidales|Muribaculaceae|Muribaculaceae___uncultured_bacterium|Muribaculaceae___uncultured_bacterium|c86a53c407d04b9846a886e5b904d7e5	Bacteria|Epsilonbacteraeota|Campylobacteria|Campylobacterales|Campylobacteraceae|Campylobacter|Campylobacter_ureolyticus_ACS_301_V_Sch3b|045d7bc1dd7651938c45057d47ef664f	Bacteria|Firmicutes|Bacilli|Lactobacillales|Lactobacillaceae|Lactobacillus|Lactobacillus_gasseri|fc9149c70ca6f1b63934252696a2d4ff	Bacteria|Firmicutes|Bacilli|Lactobacillales|Leuconostocaceae|Leuconostoc|4e520f3150b1a965111a198ff5653678	Bacteria|Firmicutes|Clostridia|Clostridiales|Clostridiales_vadinBB60_group|Clostridiales_vadinBB60_group___uncultured_bacterium|Clostridiales_vadinBB60_group___uncultured_bacterium|4d48a9a2ae4548e04d2e13077df76f7f	Bacteria|Firmicutes|Clostridia|Clostridiales|Eubacteriaceae|Anaerofustis|b161e8fdc52b66a502771af1c176ec01	Bacteria|Firmicutes|Clostridia|Clostridiales|Lachnospiraceae|9d52216d277e96c43d15a3200301c6f8	Bacteria|Firmicutes|Clostridia|Clostridiales|Peptococcaceae|Peptococcaceae___uncultured|fb1083b0c8b1cb9f1ec86c0a0ffc2b23	Bacteria|Firmicutes|Clostridia|Clostridiales|Ruminococcaceae|Butyricicoccus|d36829345d5c9aaca90c19e19bc92dbf	Bacteria|Firmicutes|Clostridia|Clostridiales|Ruminococcaceae|Ruminiclostridium_5|Ruminiclostridium_5___uncultured_bacterium|9b13cf8bdc0e2c84fec8b67bf901ce5a	Bacteria|Firmicutes|Clostridia|Clostridiales|Ruminococcaceae|Ruminococcaceae_UCG_005|Ruminococcaceae_UCG_005___metagenome|59089b5a303d762f55bbb2e6d2355215	Bacteria|Firmicutes|Clostridia|Clostridiales|Ruminococcaceae|Subdoligranulum|f861f10d3c85408d9811ac53d1f934f5	Bacteria|Firmicutes|Clostridia|Clostridiales|Ruminococcaceae|UBA1819|47ee6c7d22378091ab15c321e28690a6	Bacteria|Proteobacteria|Alphaproteobacteria|Rhodospirillales|Rhodospirillales___uncultured|Rhodospirillales___uncultured___uncultured_bacterium|Rhodospirillales___uncultured___uncultured_bacterium|da5c902da15e9778909c1b4b6a106200	Bacteria|Verrucomicrobia|Verrucomicrobiae|Opitutales|Puniceicoccaceae|11cbeffa4f32cc7ef9785aad998b9e7a	Bacteria|Firmicutes|Clostridia|Clostridiales|Christensenellaceae|Christensenellaceae_R_7_group|bd3dff97296e56024f5fe29223f5bfe9	Bacteria|Firmicutes|Clostridia|Clostridiales|Family_XIII|_Eubacterium__saphenum_group|Eubacterium_saphenum_ATCC_49989|c3c8117a63fee8a67f7f85abff4a4c12	Bacteria|Firmicutes|Clostridia|Clostridiales|Lachnospiraceae|Lachnospiraceae_UCG_010|Lachnospiraceae_UCG_010___uncultured_organism|5568de9e9b36d01806f23ab02f47c38e	Bacteria|Firmicutes|Clostridia|Clostridiales|Ruminococcaceae|779480017d877ded53aedabdc3eee3a5	Bacteria|Firmicutes|Clostridia|Clostridiales|Ruminococcaceae|e769119881dcc3b28c5edbb03d3043e3	Bacteria|Firmicutes|Clostridia|Clostridiales|Ruminococcaceae|Ruminococcaceae_UCG_014|d7d95589810c62eb1574aaeaadd2e300	Bacteria|Fusobacteria|Fusobacteriia|Fusobacteriales|Fusobacteriaceae|Fusobacterium|b51d9b3e1a3d0b09347950bf46fb14eb	Bacteria|Bacteroidetes|Bacteroidia|Bacteroidales|Muribaculaceae|Muribaculaceae___uncultured_organism|Muribaculaceae___uncultured_organism|3340c898907c3501e256e8a256757c59	Bacteria|Bacteroidetes|Bacteroidia|Flavobacteriales|Flavobacteriaceae|Flavobacteriaceae___uncultured|Flavobacteriaceae___uncultured___gut_metagenome|97e9086b73f2df34954cbd1dce686684	Bacteria|Firmicutes|Clostridia|Clostridiales|Christensenellaceae|Christensenellaceae_R_7_group|Christensenellaceae_R_7_group___uncultured_organism|263cffe17b49b004defc1f16e0738d58	Bacteria|Firmicutes|Clostridia|Clostridiales|Family_XIII|S5_A14a|557b0bef773431c9cfd3088f5a78ee31	Bacteria|Firmicutes|Clostridia|Clostridiales|Lachnospiraceae|6f3d1ac67291f2233075573b4fabbd8b	Bacteria|Firmicutes|Clostridia|Clostridiales|Peptococcaceae|Peptococcaceae___uncultured|Peptococcaceae___uncultured___metagenome|4d0e15ba81237336013609325dfe799f	Bacteria|Firmicutes|Clostridia|Clostridiales|Ruminococcaceae|4bc18082926c5818209b809f31caa481	Bacteria|Firmicutes|Clostridia|Clostridiales|Ruminococcaceae|Acetanaerobacterium|4111a4f0af17c67a504bce51c3556a8e	Bacteria|Firmicutes|Clostridia|Clostridiales|Ruminococcaceae|Ruminococcaceae___uncultured|uncultured_Firmicutes_bacterium|5ee10c49acdf7568f5e673bff63c82f6	Bacteria|Firmicutes|Clostridia|Clostridiales|Ruminococcaceae|Ruminococcaceae_NK4A214_group|Ruminococcaceae_NK4A214_group___uncultured_bacterium|e956557d328f2362c5d8fa7e40cbec6e	Bacteria|Firmicutes|Clostridia|Clostridiales|Ruminococcaceae|Ruminococcaceae_NK4A214_group|uncultured_Ruminococcaceae_bacterium|410548891c882a789ca2d336cc962a6b	Bacteria|Firmicutes|Clostridia|Clostridiales|Ruminococcaceae|Ruminococcaceae_UCG_010|Ruminococcaceae_UCG_010___metagenome|b4d50fb5b552be0cfc58f5f75606ec38	Bacteria|Actinobacteria|Actinobacteria|Actinomycetales|Actinomycetaceae|Varibaculum|e369d28ebe9d6612529cc7d6683c48db	Bacteria|Firmicutes|Bacilli|Lactobacillales|Lactobacillaceae|Lactobacillus|f32ac077812198a03cdb96b03b1a63c5	Bacteria|Firmicutes|Clostridia|Clostridiales|Family_XIII|_Eubacterium__brachy_group|_Eubacterium__brachy_group___uncultured_bacterium|9091444a26afe1462ddca0a57b88a48e	Bacteria|Firmicutes|Clostridia|Clostridiales|Family_XIII|Family_XIII___uncultured|Family_XIII___uncultured___uncultured_bacterium|5e8a957a49f079fe2f2146c440a6e126	Bacteria|Firmicutes|Clostridia|Clostridiales|Lachnospiraceae|4ecc31bf5ff34a0cb6cf33d30bc837b2	Bacteria|Firmicutes|Clostridia|Clostridiales|Lachnospiraceae|569c9219a542e13b7f3017a9257af05e	Bacteria|Firmicutes|Clostridia|Clostridiales|Lachnospiraceae|Lachnoanaerobaculum|e8e275c4244eb12414894de69e3c0201	Bacteria|Firmicutes|Clostridia|Clostridiales|Lachnospiraceae|Lachnoanaerobaculum|4aafed578eb32dec78626a87bd86cd70	Bacteria|Firmicutes|Clostridia|Clostridiales|Ruminococcaceae|d2189d3582efec28ab679f6aa97a6eee	Bacteria|Firmicutes|Clostridia|Clostridiales|Ruminococcaceae|a28c03f6e89bb58fbac32bcdcc67c77e	Bacteria|Firmicutes|Clostridia|Clostridiales|Ruminococcaceae|94f084919ac9b8108f9b204ebc9e6c82	Bacteria|Firmicutes|Clostridia|Clostridiales|Ruminococcaceae|Angelakisella|Angelakisella___uncultured_bacterium|2f6d3afa28237a063c943758af6f0da0	Bacteria|Firmicutes|Clostridia|Clostridiales|Ruminococcaceae|Candidatus_Soleaferrea|Candidatus_Soleaferrea___uncultured_bacterium|eaa7deaf53aa07bb0218b2e275e7235d	Bacteria|Firmicutes|Clostridia|Clostridiales|Ruminococcaceae|Candidatus_Soleaferrea|Candidatus_Soleaferrea___uncultured_bacterium|6f4a1b83d25d2fbaeece558c81733b18	Bacteria|Firmicutes|Clostridia|Clostridiales|Ruminococcaceae|Fournierella|Fournierella___uncultured_organism|8014d2fd63811149e5d05285b0eca8cc	Bacteria|Firmicutes|Clostridia|Clostridiales|Ruminococcaceae|Ruminiclostridium_1|Ruminiclostridium_1___uncultured_organism|4dc1ecd61391ef498d43b6e463672f3b	Bacteria|Firmicutes|Clostridia|Clostridiales|Ruminococcaceae|Ruminococcaceae___uncultured|Ruminococcaceae___uncultured___uncultured_bacterium|542cd1895f2462f16e8cdb594a78404f	Bacteria|Firmicutes|Clostridia|Clostridiales|Ruminococcaceae|Ruminococcaceae_UCG_010|bacterium_enrichment_culture_clone_BBMC_9|31d79876e434c3a45d9632b4c0738baa	Bacteria|Firmicutes|Clostridia|Clostridiales|Ruminococcaceae|Ruminococcaceae_UCG_010|Ruminococcaceae_UCG_010___uncultured_bacterium|b47d6789aa7397ab199b3bf88c9d979f	Bacteria|Firmicutes|Clostridia|Clostridiales|Ruminococcaceae|Ruminococcaceae_UCG_013|Ruminococcaceae_UCG_013___uncultured_bacterium|9d8db87e0e4766f79afa7bb83e9cac38	Bacteria|Actinobacteria|Coriobacteriia|Coriobacteriales|Atopobiaceae|Olsenella|bacterium_enrichment_culture_clone_R3_1|d1e4bd38c3dae238d7883e10ebcb0de8	Bacteria|Bacteroidetes|Bacteroidia|Bacteroidales|Rikenellaceae|Rikenella|Rikenella___uncultured_bacterium|eb373c56916bfcb442685c3e4eacd9d3	Bacteria|Bacteroidetes|Bacteroidia|Bacteroidales|Tannerellaceae|Parabacteroides|Parabacteroides_sp__HGS0025|d91868c78a7fce41958f1d25d5d25a36	Bacteria|Firmicutes|Clostridia|Clostridiales|Family_XI|W5053|unidentified_marine_bacterioplankton|447ec9368849e2d785d9c1a10f7de77d	Bacteria|Firmicutes|Clostridia|Clostridiales|Lachnospiraceae|Stomatobaculum|Stomatobaculum___uncultured_bacterium|3dfee1c05841229def7a72d9950c04bd	Bacteria|Firmicutes|Clostridia|Clostridiales|Lachnospiraceae|Stomatobaculum|Stomatobaculum___uncultured_bacterium|47a6fba3e0cb8a516a68620a34780ce0	Bacteria|Firmicutes|Clostridia|Clostridiales|Ruminococcaceae|d8bd183a61d39a6d0bd1ec731e9ef9dd	Bacteria|Firmicutes|Clostridia|Clostridiales|Ruminococcaceae|e2278c9a5ecba31228b1b04d56e1ad75	Bacteria|Firmicutes|Clostridia|Clostridiales|Ruminococcaceae|Anaerofilum|b63d8b7d9348c2d8da1c73863cee29fb	Bacteria|Firmicutes|Clostridia|Clostridiales|Ruminococcaceae|Butyricicoccus|Butyricicoccus___uncultured_organism|9106de16edd0e185959cc54864fadd1a	Bacteria|Firmicutes|Clostridia|Clostridiales|Ruminococcaceae|Ruminococcaceae_UCG_010|ad99106ac112deabc63f4defaf9087b1	Bacteria|Firmicutes|Clostridia|Clostridiales|Ruminococcaceae|Ruminococcaceae_UCG_013|uncultured_Clostridiales_bacterium|504239f7fa9bf688d07d7115e58c4c29	Bacteria|Firmicutes|Clostridia|Clostridiales|Syntrophomonadaceae|f2f47609cced6d827d53903f87479fe4	Bacteria|Patescibacteria|Saccharimonadia|Saccharimonadales|Saccharimonadaceae|uncultured_Candidatus_Saccharibacteria_bacterium|uncultured_Candidatus_Saccharibacteria_bacterium|382dc189541c7654574b6ab3e1de9d0f	Bacteria|Actinobacteria|Actinobacteria|Actinomycetales|Actinomycetaceae|Arcanobacterium|Arcanobacterium_urinimassiliense|e6cb65d9e9c532d5cdc1f61d8c441a88	Bacteria|Actinobacteria|Actinobacteria|Bifidobacteriales|Bifidobacteriaceae|Bifidobacterium|5008a6f5999ae69a7be49168839a0bbf	Bacteria|Bacteroidetes|Bacteroidia|Bacteroidales|Porphyromonadaceae|Porphyromonas|17b2e51290440f4da55c429e07934fdb	Bacteria|Cyanobacteria|Melainabacteria|Gastranaerophilales|c280d5df2b7cab96cd25149ee3190e42	Bacteria|Firmicutes|Clostridia|Clostridiales|Christensenellaceae|Christensenellaceae___uncultured|Christensenellaceae___uncultured___uncultured_bacterium|d1dc42ed34ff06e186490a430eda9615	Bacteria|Firmicutes|Clostridia|Clostridiales|Family_XI|Ezakiella|Fenollaria_timonensis|a0bb1bcd7104e9bf4cc83f697f17ce77	Bacteria|Firmicutes|Clostridia|Clostridiales|Family_XIII|Mogibacterium|Ileibacterium_massiliense|719149a4e535579a52c056e563d6cd93	Bacteria|Firmicutes|Clostridia|Clostridiales|Ruminococcaceae|Acetanaerobacterium|Acetanaerobacterium___uncultured_bacterium|b4f1ad17f9952175009474cd63196992	Bacteria|Firmicutes|Clostridia|Clostridiales|Ruminococcaceae|Papillibacter|Papillibacter___uncultured_bacterium|c214882d09fa35995b74c0d6b40094ea	Bacteria|Firmicutes|Clostridia|Clostridiales|Ruminococcaceae|Ruminococcaceae_UCG_008|Ruminococcaceae_UCG_008___uncultured_bacterium|49d35f1e352e90f1cebda3a948d66e81
