## Supplementary Tables 1-5 for "Psychosocial adversity experienced in utero and early life is associated with variation in gut microbiota: a prospective case-control study" (part 2 of 3)

### Sheet: Table S2 all data (continued)
	Supplementary Table S2: Database of sample data, including all relevant metadata, indications of sample groups for each comparison, relative 16S ASV abundance, relative MGS genome abundance and relative MGS pathway abundance values per sample.
													Low	High	Low	High	Low	High	Low	High	Low	High	Low	High							Lefse_format	Bacteria|Actinobacteriota|Actinobacteria|Actinomycetales|Bifidobacteriaceae|Bifidobacterium|Bifidobacterium_infantis|GUT_GENOME095938	Bacteria|Actinobacteriota|Actinobacteria|Actinomycetales|Bifidobacteriaceae|Bifidobacterium|Bifidobacterium_breve|GUT_GENOME143483	Bacteria|Actinobacteriota|Actinobacteria|Actinomycetales|Bifidobacteriaceae|Bifidobacterium|Bifidobacterium_bifidum|GUT_GENOME142525	Bacteria|Bacteroidota|Bacteroidia|Bacteroidales|Bacteroidaceae|Bacteroides_B|Bacteroides_B_dorei|GUT_GENOME143505	Bacteria|Actinobacteriota|Actinobacteria|Actinomycetales|Bifidobacteriaceae|Bifidobacterium|Bifidobacterium_pseudocatenulatum|GUT_GENOME239670	Bacteria|Firmicutes_A|Clostridia|Lachnospirales|Lachnospiraceae|Faecalicatena|Faecalicatena_gnavus|GUT_GENOME096210	Bacteria|Bacteroidota|Bacteroidia|Bacteroidales|Bacteroidaceae|Bacteroides|Bacteroides_uniformis|GUT_GENOME096083	Bacteria|Firmicutes_A|Clostridia|Lachnospirales|Lachnospiraceae|Blautia_A|Blautia_A_wexlerae|GUT_GENOME096067	Bacteria|Bacteroidota|Bacteroidia|Bacteroidales|Bacteroidaceae|Bacteroides|Bacteroides_stercoris|GUT_GENOME239662	Bacteria|Bacteroidota|Bacteroidia|Bacteroidales|Tannerellaceae|Parabacteroides|Parabacteroides_distasonis|GUT_GENOME143131	Bacteria|Firmicutes_A|Clostridia|Lachnospirales|Lachnospiraceae|Agathobacter|Agathobacter_rectalis|GUT_GENOME143712	Bacteria|Bacteroidota|Bacteroidia|Bacteroidales|Rikenellaceae|Alistipes|Alistipes_putredinis|GUT_GENOME095971	Bacteria|Actinobacteriota|Actinobacteria|Actinomycetales|Bifidobacteriaceae|Bifidobacterium|Bifidobacterium_catenulatum|GUT_GENOME096478	Bacteria|Bacteroidota|Bacteroidia|Bacteroidales|Bacteroidaceae|Bacteroides|Bacteroides_fragilis|GUT_GENOME096063	Bacteria|Firmicutes_A|Clostridia|Lachnospirales|Lachnospiraceae|Fusicatenibacter|Fusicatenibacter_saccharivorans|GUT_GENOME001587	Bacteria|Bacteroidota|Bacteroidia|Bacteroidales|Bacteroidaceae|Bacteroides_B|Bacteroides_B_massiliensis|GUT_GENOME001488	Bacteria|Proteobacteria|Gammaproteobacteria|Enterobacterales|Enterobacteriaceae|Escherichia|Escherichia_coli_D|GUT_GENOME144544	Bacteria|Bacteroidota|Bacteroidia|Bacteroidales|Bacteroidaceae|Bacteroides|Bacteroides_ovatus|GUT_GENOME096203	Bacteria|Bacteroidota|Bacteroidia|Bacteroidales|Tannerellaceae|Parabacteroides|Parabacteroides_merdae|GUT_GENOME000192	Bacteria|Bacteroidota|Bacteroidia|Bacteroidales|Bacteroidaceae|Prevotella|Prevotella_copri|GUT_GENOME140299	Bacteria|Bacteroidota|Bacteroidia|Bacteroidales|Bacteroidaceae|Bacteroides|Bacteroides_caccae|GUT_GENOME147854	Bacteria|Firmicutes_A|Clostridia|Oscillospirales|Ruminococcaceae|Faecalibacterium|Faecalibacterium_prausnitzii_C|GUT_GENOME000092	Bacteria|Actinobacteriota|Actinobacteria|Actinomycetales|Bifidobacteriaceae|Bifidobacterium|Bifidobacterium_adolescentis|GUT_GENOME142522	Bacteria|Firmicutes_C|Negativicutes|Veillonellales|Megasphaeraceae|Megasphaera|Megasphaera_sp001546855|GUT_GENOME226031	Bacteria|Bacteroidota|Bacteroidia|Bacteroidales|Bacteroidaceae|Bacteroides|Bacteroides_xylanisolvens|GUT_GENOME096080	Bacteria|Firmicutes_A|Clostridia|Lachnospirales|Lachnospiraceae|Agathobacter|Agathobacter_faecis|GUT_GENOME239728	Bacteria|Firmicutes_A|Clostridia|Lachnospirales|Lachnospiraceae|Blautia_A|Blautia_A_massiliensis|GUT_GENOME000676	Bacteria|Bacteroidota|Bacteroidia|Bacteroidales|Rikenellaceae|Alistipes|Alistipes_onderdonkii|GUT_GENOME000285	Bacteria|Firmicutes|Bacilli|Erysipelotrichales|Erysipelatoclostridiaceae|Erysipelatoclostridium|Erysipelatoclostridium_ramosum|GUT_GENOME096257	Bacteria|Firmicutes_A|Clostridia|Oscillospirales|Acutalibacteraceae|Ruminococcus_E|Ruminococcus_E_bromii_B|GUT_GENOME001659	Bacteria|Firmicutes_A|Clostridia|Oscillospirales|Oscillospiraceae|Flavonifractor|Flavonifractor_plautii|GUT_GENOME000518	Bacteria|Firmicutes_A|Clostridia|Oscillospirales|Ruminococcaceae|Faecalibacterium|Faecalibacterium_prausnitzii_D|GUT_GENOME140074	Bacteria|Firmicutes_A|Clostridia|Lachnospirales|Lachnospiraceae|Faecalicatena|Faecalicatena_faecis|GUT_GENOME001575	Bacteria|Firmicutes_A|Clostridia|Oscillospirales|Ruminococcaceae|Gemmiger|Gemmiger_sp003476825|GUT_GENOME251083	Bacteria|Firmicutes_A|Clostridia|Lachnospirales|Lachnospiraceae|Clostridium_M|GUT_GENOME076000	Bacteria|Firmicutes_A|Clostridia|Oscillospirales|Ruminococcaceae|Faecalibacterium|Faecalibacterium_prausnitzii_G|GUT_GENOME147678	Bacteria|Firmicutes_A|Clostridia|Lachnospirales|Lachnospiraceae|Anaerostipes|Anaerostipes_hadrus|GUT_GENOME147149	Bacteria|Bacteroidota|Bacteroidia|Bacteroidales|Bacteroidaceae|Bacteroides|Bacteroides_thetaiotaomicron|GUT_GENOME001120	Bacteria|Verrucomicrobiota|Verrucomicrobiae|Verrucomicrobiales|Akkermansiaceae|Akkermansia|Akkermansia_muciniphila|GUT_GENOME143211	Bacteria|Firmicutes_C|Negativicutes|Veillonellales|Veillonellaceae|Veillonella_A|Veillonella_A_sp000431435|GUT_GENOME269084	Bacteria|Firmicutes_A|Clostridia|Oscillospirales|Ruminococcaceae|Ruminococcus_D|Ruminococcus_D_bicirculans|GUT_GENOME140786	Bacteria|Firmicutes_A|Clostridia|Oscillospirales|Ruminococcaceae|Faecalibacterium|Faecalibacterium_prausnitzii_K|GUT_GENOME095967	Bacteria|Actinobacteriota|Actinobacteria|Actinomycetales|Bifidobacteriaceae|Bifidobacterium|Bifidobacterium_scardovii|GUT_GENOME231685	Bacteria|Firmicutes|Bacilli|Lactobacillales|Streptococcaceae|Lactococcus|Lactococcus_lactis|GUT_GENOME001355	Bacteria|Firmicutes|Bacilli|Lactobacillales|Enterococcaceae|Enterococcus|Enterococcus_faecalis|GUT_GENOME103721	Bacteria|Firmicutes_A|Clostridia|Oscillospirales|Ruminococcaceae|Gemmiger|Gemmiger_formicilis|GUT_GENOME000367	Bacteria|Firmicutes_A|Clostridia|Oscillospirales|Acutalibacteraceae|CAG_177|CAG_177_sp003514385|GUT_GENOME025676	Bacteria|Firmicutes_A|Clostridia|Lachnospirales|Lachnospiraceae|Blautia_A|GUT_GENOME052918	Bacteria|Firmicutes_A|Clostridia|Lachnospirales|Lachnospiraceae|Roseburia|Roseburia_inulinivorans|GUT_GENOME001770	Bacteria|Bacteroidota|Bacteroidia|Bacteroidales|Bacteroidaceae|Bacteroides_B|Bacteroides_B_sartorii|GUT_GENOME102353	Bacteria|Proteobacteria|Gammaproteobacteria|Enterobacterales|Enterobacteriaceae|Klebsiella|Klebsiella_pneumoniae|GUT_GENOME147598	Bacteria|Bacteroidota|Bacteroidia|Bacteroidales|Rikenellaceae|Alistipes|Alistipes_finegoldii|GUT_GENOME111543	Bacteria|Firmicutes_A|Clostridia|Oscillospirales|Acutalibacteraceae|UBA1417|UBA1417_sp003531055|GUT_GENOME238522	Bacteria|Firmicutes_C|Negativicutes|Acidaminococcales|Acidaminococcaceae|Acidaminococcus|Acidaminococcus_intestini|GUT_GENOME096377	Bacteria|Firmicutes_A|Clostridia|Lachnospirales|Lachnospiraceae|Roseburia|Roseburia_intestinalis|GUT_GENOME000295	Bacteria|Bacteroidota|Bacteroidia|Bacteroidales|Rikenellaceae|Alistipes|GUT_GENOME000608	Bacteria|Actinobacteriota|Actinobacteria|Actinomycetales|Bifidobacteriaceae|Bifidobacterium|Bifidobacterium_dentium|GUT_GENOME096132	Bacteria|Actinobacteriota|Actinobacteria|Actinomycetales|Bifidobacteriaceae|Bifidobacterium|Bifidobacterium_sp002742445|GUT_GENOME027286	Bacteria|Bacteroidota|Bacteroidia|Bacteroidales|Rikenellaceae|Alistipes|Alistipes_shahii|GUT_GENOME000008	Bacteria|Firmicutes_A|Clostridia|Oscillospirales|Ruminococcaceae|Faecalibacterium|GUT_GENOME014039	Bacteria|Bacteroidota|Bacteroidia|Bacteroidales|Barnesiellaceae|Barnesiella|Barnesiella_intestinihominis|GUT_GENOME000682	Bacteria|Firmicutes|Bacilli|Erysipelotrichales|Erysipelotrichaceae|Absiella|Absiella_innocuum|GUT_GENOME096250	Bacteria|Firmicutes_A|Clostridia|Lachnospirales|Lachnospiraceae|Faecalicatena|Faecalicatena_torques|GUT_GENOME096193	Bacteria|Firmicutes_A|Clostridia|4C28d_15|CAG_917|CAG_349|CAG_349_sp003539515|GUT_GENOME172369	Bacteria|Proteobacteria|Gammaproteobacteria|Burkholderiales|Burkholderiaceae|Sutterella|Sutterella_wadsworthensis_B|GUT_GENOME096170	Bacteria|Firmicutes_A|Clostridia|Lachnospirales|Lachnospiraceae|Eubacterium_E|Eubacterium_E_hallii|GUT_GENOME001689	Bacteria|Proteobacteria|Gammaproteobacteria|Enterobacterales|Enterobacteriaceae|Klebsiella_A|Klebsiella_A_oxytoca|GUT_GENOME000559	Bacteria|Verrucomicrobiota|Verrucomicrobiae|Verrucomicrobiales|Akkermansiaceae|Akkermansia|Akkermansia_muciniphila_B|GUT_GENOME143202	Bacteria|Firmicutes_A|Clostridia|Oscillospirales|Acutalibacteraceae|UBA1691|GUT_GENOME252930	Bacteria|Firmicutes|Bacilli|Lactobacillales|Streptococcaceae|Streptococcus|Streptococcus_sp000187445|GUT_GENOME076493	Bacteria|Firmicutes_A|Clostridia|Oscillospirales|Oscillospiraceae|CAG_83|CAG_83_sp000435975|GUT_GENOME176098	Bacteria|Firmicutes_A|Clostridia|Oscillospirales|Acutalibacteraceae|GCA_900066995|GCA_900066995_sp900291955|GUT_GENOME000141	Bacteria|Bacteroidota|Bacteroidia|Bacteroidales|Bacteroidaceae|Bacteroides_A|Bacteroides_A_coprocola|GUT_GENOME095979	Bacteria|Firmicutes_A|Clostridia|Lachnospirales|Lachnospiraceae|Dorea|Dorea_longicatena|GUT_GENOME000149	Bacteria|Bacteroidota|Bacteroidia|Bacteroidales|Bacteroidaceae|Bacteroides_A|Bacteroides_A_plebeius|GUT_GENOME096174	Bacteria|Firmicutes|Bacilli|Lactobacillales|Streptococcaceae|Streptococcus|Streptococcus_lutetiensis|GUT_GENOME000432	Bacteria|Firmicutes_A|Clostridia|Oscillospirales|Acutalibacteraceae|Ruminococcus_E|Ruminococcus_E_bromii|GUT_GENOME143522	Bacteria|Desulfobacterota_A|Desulfovibrionia|Desulfovibrionales|Desulfovibrionaceae|Bilophila|Bilophila_wadsworthia|GUT_GENOME096166	Bacteria|Firmicutes_A|Clostridia|Lachnospirales|Lachnospiraceae|Blautia_A|Blautia_A_sp900066165|GUT_GENOME000004	Bacteria|Actinobacteriota|Coriobacteriia|Coriobacteriales|Eggerthellaceae|Eggerthella|Eggerthella_lenta|GUT_GENOME147673	Bacteria|Firmicutes_A|Clostridia|Lachnospirales|Lachnospiraceae|Blautia|GUT_GENOME225869	Bacteria|Proteobacteria|Gammaproteobacteria|Burkholderiales|Burkholderiaceae|Sutterella|Sutterella_wadsworthensis_A|GUT_GENOME096276	Bacteria|Firmicutes_A|Clostridia|Lachnospirales|Lachnospiraceae|Tyzzerella|Tyzzerella_nexilis|GUT_GENOME000718	Bacteria|Firmicutes_A|Clostridia|Oscillospirales|Ruminococcaceae|Faecalibacterium|GUT_GENOME209802	Bacteria|Bacteroidota|Bacteroidia|Bacteroidales|Marinifilaceae|Odoribacter|Odoribacter_splanchnicus|GUT_GENOME001635	Bacteria|Firmicutes_C|Negativicutes|Veillonellales|Dialisteraceae|Dialister|Dialister_invisus|GUT_GENOME258044	Bacteria|Firmicutes_A|Clostridia|Lachnospirales|Lachnospiraceae|Sellimonas|Sellimonas_intestinalis|GUT_GENOME000767	Bacteria|Verrucomicrobiota|Verrucomicrobiae|Verrucomicrobiales|Akkermansiaceae|Akkermansia|Akkermansia_sp001580195|GUT_GENOME142411	Bacteria|Firmicutes_A|Clostridia|Oscillospirales|Oscillospiraceae|CAG_83|CAG_83_sp001916855|GUT_GENOME259135	Bacteria|Firmicutes_C|Negativicutes|Veillonellales|Veillonellaceae|Veillonella|Veillonella_parvula_A|GUT_GENOME096096	Bacteria|Firmicutes_A|Clostridia|Oscillospirales|Acutalibacteraceae|UBA1417|GUT_GENOME107124	Bacteria|Firmicutes_A|Clostridia|Oscillospirales|Acutalibacteraceae|Clostridium_A|Clostridium_A_leptum|GUT_GENOME000268	Bacteria|Firmicutes_C|Negativicutes|Selenomonadales|Selenomonadaceae|Megamonas|Megamonas_funiformis|GUT_GENOME140251	Bacteria|Firmicutes_A|Clostridia|Lachnospirales|Lachnospiraceae|Blautia_A|Blautia_A_obeum|GUT_GENOME001261	Bacteria|Firmicutes_A|Clostridia|Oscillospirales|Ruminococcaceae|Ruthenibacterium|Ruthenibacterium_lactatiformans|GUT_GENOME239663	Bacteria|Firmicutes_A|Clostridia|Oscillospirales|Ruminococcaceae|Faecalibacterium|GUT_GENOME042029	Bacteria|Firmicutes_A|Clostridia|Lachnospirales|Lachnospiraceae|Acetatifactor|Acetatifactor_sp900066565|GUT_GENOME001297	Bacteria|Firmicutes_A|Clostridia|Lachnospirales|Lachnospiraceae|Clostridium_Q|Clostridium_Q_symbiosum|GUT_GENOME096178	Bacteria|Bacteroidota|Bacteroidia|Bacteroidales|Bacteroidaceae|Bacteroides|GUT_GENOME253287	Bacteria|Firmicutes_A|Clostridia|Lachnospirales|Lachnospiraceae|Coprococcus_B|Coprococcus_B_comes|GUT_GENOME095993	Bacteria|Firmicutes_A|Clostridia|Lachnospirales|Lachnospiraceae|Clostridium_M|Clostridium_M_sp000431375|GUT_GENOME001471	Bacteria|Firmicutes_A|Clostridia|Lachnospirales|Lachnospiraceae|Fusicatenibacter|GUT_GENOME239428	Bacteria|Firmicutes|Bacilli|Lactobacillales|Enterococcaceae|Enterococcus_A|Enterococcus_A_avium|GUT_GENOME140053	Bacteria|Firmicutes_A|Clostridia|Lachnospirales|Lachnospiraceae|Lachnospira|Lachnospira_eligens_B|GUT_GENOME000237	Bacteria|Firmicutes_A|Clostridia|Lachnospirales|Lachnospiraceae|Ruminococcus_A|Ruminococcus_A_sp003011855|GUT_GENOME239737	Bacteria|Firmicutes_A|Clostridia|Lachnospirales|Lachnospiraceae|Eisenbergiella|Eisenbergiella_sp900066775|GUT_GENOME239799	Bacteria|Proteobacteria|Gammaproteobacteria|Burkholderiales|Burkholderiaceae|Sutterella|GUT_GENOME246008	Bacteria|Firmicutes_A|Clostridia|Oscillospirales|Oscillospiraceae|ER4|ER4_sp000765235|GUT_GENOME239684	Bacteria|Firmicutes_A|Clostridia|Lachnospirales|Lachnospiraceae|Eisenbergiella|GUT_GENOME140043	Bacteria|Bacteroidota|Bacteroidia|Bacteroidales|Bacteroidaceae|Bacteroides|Bacteroides_eggerthii|GUT_GENOME095991	Bacteria|Firmicutes_A|Clostridia|Lachnospirales|Lachnospiraceae|Lachnospira|Lachnospira_sp000437735|GUT_GENOME017394	Bacteria|Bacteroidota|Bacteroidia|Bacteroidales|Bacteroidaceae|Bacteroides|Bacteroides_cellulosilyticus|GUT_GENOME143232	Bacteria|Firmicutes_A|Clostridia|Lachnospirales|Lachnospiraceae|Lachnospira|Lachnospira_rogosae|GUT_GENOME000308	Bacteria|Firmicutes_A|Clostridia|Lachnospirales|Lachnospiraceae|Anaerostipes|Anaerostipes_caccae|GUT_GENOME000327	Bacteria|Firmicutes_A|Clostridia|Lachnospirales|Lachnospiraceae|Agathobacter|GUT_GENOME157463	Bacteria|Bacteroidota|Bacteroidia|Bacteroidales|Bacteroidaceae|Bacteroides|Bacteroides_faecis|GUT_GENOME140240	Bacteria|Firmicutes_A|Clostridia|Oscillospirales|Oscillospiraceae|Oscillibacter|Oscillibacter_sp900066435|GUT_GENOME141047	Bacteria|Firmicutes_A|Clostridia|Oscillospirales|Oscillospiraceae|CAG_83|CAG_83_sp000431575|GUT_GENOME180274	Bacteria|Firmicutes_A|Clostridia|Oscillospirales|Acutalibacteraceae|CAG_180|CAG_180_sp000432435|GUT_GENOME266586	Bacteria|Firmicutes_C|Negativicutes|Acidaminococcales|Acidaminococcaceae|Phascolarctobacterium|Phascolarctobacterium_faecium|GUT_GENOME233517	Bacteria|Firmicutes_A|Clostridia|Lachnospirales|Lachnospiraceae|Faecalicatena|GUT_GENOME199169	Bacteria|Firmicutes_A|Clostridia|Lachnospirales|Lachnospiraceae|Anaerostipes|Anaerostipes_hadrus_A|GUT_GENOME000113	Bacteria|Firmicutes|Bacilli|Lactobacillales|Lactobacillaceae|Lactobacillus_B|Lactobacillus_B_ruminis|GUT_GENOME096055	Bacteria|Firmicutes_A|Clostridia|Lachnospirales|Lachnospiraceae|Blautia_A|Blautia_A_sp000433815|GUT_GENOME000623	Bacteria|Bacteroidota|Bacteroidia|Bacteroidales|Bacteroidaceae|Bacteroides|Bacteroides_sp002491635|GUT_GENOME000231	Bacteria|Firmicutes_A|Clostridia|Oscillospirales|Ruminococcaceae|Faecalibacterium|GUT_GENOME247791	Bacteria|Bacteroidota|Bacteroidia|Bacteroidales|Bacteroidaceae|Bacteroides_A|Bacteroides_A_sp000436795|GUT_GENOME205964	Bacteria|Bacteroidota|Bacteroidia|Bacteroidales|Bacteroidaceae|Bacteroides|Bacteroides_finegoldii|GUT_GENOME000122	Bacteria|Firmicutes_A|Clostridia|Oscillospirales|Ruminococcaceae|Ruminiclostridium_E|Ruminiclostridium_E_siraeum|GUT_GENOME147164	Bacteria|Firmicutes_A|Clostridia|Oscillospirales|Ruminococcaceae|Faecalibacterium|Faecalibacterium_prausnitzii_I|GUT_GENOME140078	Bacteria|Firmicutes_C|Negativicutes|Veillonellales|Megasphaeraceae|Megasphaera|Megasphaera_massiliensis|GUT_GENOME103724	Bacteria|Actinobacteriota|Actinobacteria|Actinomycetales|Bifidobacteriaceae|Bifidobacterium|Bifidobacterium_angulatum|GUT_GENOME142545	Bacteria|Firmicutes_A|Clostridia|Oscillospirales|Ruminococcaceae|Faecalibacterium|GUT_GENOME123416	Bacteria|Bacteroidota|Bacteroidia|Bacteroidales|Rikenellaceae|Alistipes|Alistipes_obesi|GUT_GENOME096286	Bacteria|Firmicutes_A|Clostridia|Lachnospirales|Lachnospiraceae|Eubacterium_E|Eubacterium_E_hallii_A|GUT_GENOME000299	Bacteria|Firmicutes_A|Clostridia|4C28d_15|CAG_314|CAG_314|CAG_314_sp000437915|GUT_GENOME047905	Bacteria|Proteobacteria|Gammaproteobacteria|Burkholderiales|Burkholderiaceae|Parasutterella|Parasutterella_excrementihominis|GUT_GENOME095941	Bacteria|Firmicutes|Bacilli|Erysipelotrichales|Erysipelotrichaceae|Absiella|Absiella_sp000163515|GUT_GENOME096253	Bacteria|Firmicutes_A|Clostridia|Lachnospirales|Lachnospiraceae|Clostridium_M|Clostridium_M_clostridioforme|GUT_GENOME096228	Bacteria|Firmicutes_A|Clostridia|Lachnospirales|Lachnospiraceae|Roseburia|Roseburia_hominis|GUT_GENOME145985	Bacteria|Firmicutes_A|Clostridia|Lachnospirales|Lachnospiraceae|Clostridium_M|Clostridium_M_bolteae|GUT_GENOME096485	Bacteria|Firmicutes_A|Clostridia|Lachnospirales|Lachnospiraceae|Hungatella|Hungatella_effluvii|GUT_GENOME000133	Bacteria|Firmicutes|Bacilli|Lactobacillales|Streptococcaceae|Streptococcus|Streptococcus_salivarius|GUT_GENOME000571	Bacteria|Bacteroidota|Bacteroidia|Bacteroidales|Bacteroidaceae|Prevotella|Prevotella_sp900313215|GUT_GENOME108259	Bacteria|Firmicutes_A|Clostridia|Oscillospirales|Oscillospiraceae|CAG_170|CAG_170_sp000432135|GUT_GENOME192801	Bacteria|Firmicutes_A|Clostridia|Lachnospirales|Lachnospiraceae|Acetatifactor|Acetatifactor_sp900066365|GUT_GENOME000166	Bacteria|Firmicutes_A|Clostridia|Lachnospirales|Lachnospiraceae|Clostridium_Q|Clostridium_Q_sp003024715|GUT_GENOME143157	Bacteria|Firmicutes_A|Clostridia|Oscillospirales|Oscillospiraceae|CAG_110|CAG_110_sp003525905|GUT_GENOME125250	Bacteria|Firmicutes_A|Clostridia|Oscillospirales|Oscillospiraceae|CAG_103|CAG_103_sp000432375|GUT_GENOME280620	Bacteria|Firmicutes_A|Clostridia|Oscillospirales|Ruminococcaceae|Faecalibacterium|Faecalibacterium_prausnitzii_J|GUT_GENOME155439	Bacteria|Firmicutes_A|Clostridia|Lachnospirales|Lachnospiraceae|Dorea|Dorea_formicigenerans|GUT_GENOME000706	Bacteria|Firmicutes_A|Clostridia|Lachnospirales|Lachnospiraceae|Dorea|Dorea_longicatena_B|GUT_GENOME140235	Bacteria|Firmicutes_A|Clostridia|Clostridiales|Clostridiaceae|Clostridium|Clostridium_neonatale|GUT_GENOME044483	Bacteria|Proteobacteria|Gammaproteobacteria|Enterobacterales|Enterobacteriaceae|Enterobacter|Enterobacter_nimipressuralis|GUT_GENOME143746	Bacteria|Firmicutes_A|Clostridia|Lachnospirales|Lachnospiraceae|Eubacterium_F|Eubacterium_F_sp003491505|GUT_GENOME001241	Bacteria|Firmicutes_A|Clostridia|Lachnospirales|Lachnospiraceae|CAG_127|CAG_127_sp900319515|GUT_GENOME001029	Bacteria|Firmicutes_A|Clostridia|Oscillospirales|Oscillospiraceae|Ruminiclostridium_C|Ruminiclostridium_C_sp000435295|GUT_GENOME143189	Bacteria|Firmicutes_A|Clostridia|Clostridiales|Clostridiaceae|Clostridium|Clostridium_butyricum|GUT_GENOME000046	Bacteria|Proteobacteria|Gammaproteobacteria|Enterobacterales|Enterobacteriaceae|Escherichia|Escherichia_fergusonii|GUT_GENOME145983	Bacteria|Proteobacteria|Gammaproteobacteria|Enterobacterales|Enterobacteriaceae|Klebsiella|Klebsiella_variicola|GUT_GENOME145698	Bacteria|Bacteroidota|Bacteroidia|Bacteroidales|Bacteroidaceae|Bacteroides|Bacteroides_intestinalis|GUT_GENOME143484	Bacteria|Firmicutes_A|Clostridia|Clostridiales|Clostridiaceae|Clostridium|Clostridium_paraputrificum|GUT_GENOME000727	Bacteria|Firmicutes_A|Clostridia|Oscillospirales|Acutalibacteraceae|CAG_217|CAG_217_sp000436335|GUT_GENOME067489	Bacteria|Firmicutes_A|Clostridia|Lachnospirales|Lachnospiraceae|Faecalicatena|GUT_GENOME225144	Bacteria|Actinobacteriota|Actinobacteria|Actinomycetales|Bifidobacteriaceae|Bifidobacterium|Bifidobacterium_ruminantium|GUT_GENOME234296	Bacteria|Bacteroidota|Bacteroidia|Bacteroidales|Bacteroidaceae|Bacteroides|GUT_GENOME000035	Bacteria|Actinobacteriota|Actinobacteria|Actinomycetales|Actinomycetaceae|Pauljensenia|Pauljensenia_radingae|GUT_GENOME096529	Bacteria|Firmicutes_A|Clostridia|Lachnospirales|Lachnospiraceae|Eubacterium_I|Eubacterium_I_ramulus|GUT_GENOME096402	Bacteria|Firmicutes_A|Clostridia|Peptostreptococcales|Peptostreptococcaceae|Intestinibacter|Intestinibacter_bartlettii|GUT_GENOME000245	Bacteria|Firmicutes_A|Clostridia|Oscillospirales|Oscillospiraceae|Lawsonibacter|Lawsonibacter_sp900066825|GUT_GENOME000269	Bacteria|Firmicutes_A|Clostridia|Oscillospirales|Oscillospiraceae|CAG_110|GUT_GENOME238812	Bacteria|Firmicutes_C|Negativicutes|Veillonellales|Veillonellaceae|Veillonella|Veillonella_atypica|GUT_GENOME096383	Bacteria|Firmicutes_A|Clostridia|Oscillospirales|Acutalibacteraceae|Eubacterium_R|Eubacterium_R_sp000433975|GUT_GENOME256353	Bacteria|Bacteroidota|Bacteroidia|Bacteroidales|Bacteroidaceae|Paraprevotella|Paraprevotella_clara|GUT_GENOME147612	Bacteria|Firmicutes_A|Clostridia|Lachnospirales|Lachnospiraceae|Clostridium_M|Clostridium_M_sp001517625|GUT_GENOME096538	Bacteria|Firmicutes_A|Clostridia|Lachnospirales|Lachnospiraceae|Faecalicatena|Faecalicatena_lactaris|GUT_GENOME095983	Bacteria|Firmicutes_A|Clostridia|Oscillospirales|Ruminococcaceae|Neobitarella|Neobitarella_massiliensis|GUT_GENOME147776	Bacteria|Firmicutes_A|Clostridia|Oscillospirales|Oscillospiraceae|CAG_103|GUT_GENOME084706	Bacteria|Firmicutes_A|Clostridia|Lachnospirales|Lachnospiraceae|KLE1615|KLE1615_sp900066985|GUT_GENOME001056	Bacteria|Firmicutes_A|Clostridia|Oscillospirales|Acutalibacteraceae|CAG_177|CAG_177_sp003538135|GUT_GENOME261446	Bacteria|Firmicutes_A|Clostridia|Lachnospirales|Lachnospiraceae|CAG_56|CAG_56_sp900066615|GUT_GENOME000659	Bacteria|Firmicutes_A|Clostridia|Lachnospirales|Lachnospiraceae|Blautia_A|Blautia_A_sp900066335|GUT_GENOME001709	Bacteria|Firmicutes|Bacilli|Mycoplasmatales|Mycoplasmoidaceae|Ureaplasma|Ureaplasma_parvum|GUT_GENOME231722	Bacteria|Bacteroidota|Bacteroidia|Bacteroidales|Rikenellaceae|Alistipes|Alistipes_sp000434235|GUT_GENOME253356	Bacteria|Firmicutes|Bacilli|Erysipelotrichales|Erysipelatoclostridiaceae|Erysipelatoclostridium|Erysipelatoclostridium_sp000752095|GUT_GENOME000196	Bacteria|Firmicutes|Bacilli|Lactobacillales|Streptococcaceae|Streptococcus|Streptococcus_thermophilus|GUT_GENOME268665	Bacteria|Firmicutes_A|Clostridia|Lachnospirales|Lachnospiraceae|Blautia_A|GUT_GENOME001147	Bacteria|Firmicutes_A|Clostridia|Oscillospirales|Oscillospiraceae|ER4|ER4_sp900317525|GUT_GENOME159035	Bacteria|Firmicutes_A|Clostridia|Lachnospirales|Lachnospiraceae|Blautia_A|GUT_GENOME001004	Bacteria|Bacteroidota|Bacteroidia|Bacteroidales|Bacteroidaceae|Bacteroides|GUT_GENOME229830	Bacteria|Bacteroidota|Bacteroidia|Bacteroidales|Bacteroidaceae|Bacteroides|Bacteroides_salyersiae|GUT_GENOME096366	Bacteria|Bacteroidota|Bacteroidia|Bacteroidales|Bacteroidaceae|Bacteroides_A|Bacteroides_A_plebeius_A|GUT_GENOME239725	Bacteria|Firmicutes_A|Clostridia|Lachnospirales|Lachnospiraceae|CAG_81|CAG_81_sp900066535|GUT_GENOME001208	Bacteria|Firmicutes|Bacilli|Lactobacillales|Enterococcaceae|Enterococcus_D|Enterococcus_D_gallinarum|GUT_GENOME000558	Bacteria|Firmicutes_A|Clostridia|Oscillospirales|Ruminococcaceae|Gemmiger|GUT_GENOME087442	Bacteria|Firmicutes_A|Clostridia|Oscillospirales|Acutalibacteraceae|Ruminococcus_E|Ruminococcus_E_sp003526955|GUT_GENOME150720	Bacteria|Firmicutes|Bacilli|Erysipelotrichales|Erysipelotrichaceae|Holdemanella|Holdemanella_biformis|GUT_GENOME103864	Bacteria|Bacteroidota|Bacteroidia|Bacteroidales|Bacteroidaceae|Bacteroides|Bacteroides_acidifaciens|GUT_GENOME000221	Bacteria|Firmicutes_A|Clostridia|Lachnospirales|Lachnospiraceae|CAG_81|CAG_81_sp000435795|GUT_GENOME000423	Bacteria|Firmicutes_A|Clostridia|TANB77|CAG_508|CAG_354|GUT_GENOME095045	Bacteria|Firmicutes_C|Negativicutes|Veillonellales|Veillonellaceae|Veillonella|GUT_GENOME034386	Bacteria|Firmicutes_A|Clostridia|Oscillospirales|Oscillospiraceae|CAG_83|CAG_83_sp000435555|GUT_GENOME159485	Bacteria|Actinobacteriota|Actinobacteria|Actinomycetales|Bifidobacteriaceae|Bifidobacterium|Bifidobacterium_pullorum|GUT_GENOME087598	Bacteria|Firmicutes_A|Clostridia|Clostridiales|Clostridiaceae|Clostridium_P|Clostridium_P_perfringens|GUT_GENOME142391	Bacteria|Firmicutes_C|Negativicutes|Veillonellales|Veillonellaceae|Veillonella|Veillonella_parvula|GUT_GENOME156224	Bacteria|Firmicutes_A|Clostridia|Oscillospirales|Butyricicoccaceae|Agathobaculum|Agathobaculum_butyriciproducens|GUT_GENOME001016	Bacteria|Firmicutes_A|Clostridia|Lachnospirales|Lachnospiraceae|Tyzzerella|Tyzzerella_sp000411335|GUT_GENOME096375	Bacteria|Firmicutes_A|Clostridia|Oscillospirales|Oscillospiraceae|Oscillibacter|Oscillibacter_sp001916835|GUT_GENOME124777	Bacteria|Firmicutes_A|Clostridia|Monoglobales|UBA1381|CAG_41|CAG_41_sp900066215|GUT_GENOME000136	Bacteria|Firmicutes_A|Clostridia|Lachnospirales|Lachnospiraceae|Clostridium_M|GUT_GENOME000980	Bacteria|Firmicutes_A|Clostridia|Lachnospirales|Lachnospiraceae|Ruminococcus_A|Ruminococcus_A_sp000437095|GUT_GENOME264873	Bacteria|Firmicutes_A|Clostridia|Peptostreptococcales|Peptostreptococcaceae|Romboutsia|Romboutsia_timonensis|GUT_GENOME149497	Bacteria|Verrucomicrobiota|Verrucomicrobiae|Verrucomicrobiales|Akkermansiaceae|Akkermansia|GUT_GENOME115272	Bacteria|Cyanobacteria|Vampirovibrionia|Gastranaerophilales|Gastranaerophilaceae|CAG_196|CAG_196_sp002102975|GUT_GENOME201393	Bacteria|Bacteroidota|Bacteroidia|Bacteroidales|Bacteroidaceae|Bacteroides|Bacteroides_nordii|GUT_GENOME001745	Bacteria|Firmicutes_A|Clostridia|Lachnospirales|Lachnospiraceae|Lachnospira|Lachnospira_sp900316325|GUT_GENOME266163	Bacteria|Firmicutes_A|Clostridia|Lachnospirales|Lachnospiraceae|Faecalicatena|GUT_GENOME164255	Bacteria|Firmicutes_C|Negativicutes|Veillonellales|Megasphaeraceae|Megasphaera|Megasphaera_sp000417505|GUT_GENOME141145	Bacteria|Firmicutes_A|Clostridia|Lachnospirales|Lachnospiraceae|CAG_45|CAG_45_sp900066395|GUT_GENOME000735	Bacteria|Firmicutes_A|Clostridia|Oscillospirales|Ruminococcaceae|Faecalibacterium|Faecalibacterium_prausnitzii_H|GUT_GENOME000152	Bacteria|Bacteroidota|Bacteroidia|Bacteroidales|Bacteroidaceae|Bacteroides_A|Bacteroides_A_coprophilus|GUT_GENOME001778	Bacteria|Firmicutes_A|Clostridia|Clostridiales|Clostridiaceae|Clostridium|GUT_GENOME036763	Bacteria|Bacteroidota|Bacteroidia|Bacteroidales|Tannerellaceae|Parabacteroides|Parabacteroides_johnsonii|GUT_GENOME000655	Bacteria|Proteobacteria|Gammaproteobacteria|Enterobacterales|Enterobacteriaceae|Enterobacter|Enterobacter_himalayensis|GUT_GENOME143760	Bacteria|Bacteroidota|Bacteroidia|Bacteroidales|Bacteroidaceae|Prevotella|GUT_GENOME126659	Bacteria|Verrucomicrobiota|Verrucomicrobiae|Verrucomicrobiales|Akkermansiaceae|Akkermansia|GUT_GENOME040420	Bacteria|Firmicutes|Bacilli|Erysipelotrichales|Erysipelotrichaceae|Holdemanella|Holdemanella_sp002299315|GUT_GENOME001602	Bacteria|Firmicutes_A|Clostridia|Oscillospirales|Oscillospiraceae|CAG_170|GUT_GENOME007990	Bacteria|Bacteroidota|Bacteroidia|Bacteroidales|Bacteroidaceae|Bacteroides|Bacteroides_fluxus|GUT_GENOME096185	Bacteria|Actinobacteriota|Coriobacteriia|Coriobacteriales|Coriobacteriaceae|Collinsella|Collinsella_stercoris|GUT_GENOME103857	Bacteria|Firmicutes_A|Clostridia|Peptostreptococcales|Peptostreptococcaceae|Clostridioides|Clostridioides_difficile|GUT_GENOME142330	Bacteria|Proteobacteria|Gammaproteobacteria|Enterobacterales|Enterobacteriaceae|Klebsiella_A|Klebsiella_A_michiganensis|GUT_GENOME141436	Bacteria|Firmicutes|Bacilli|Lactobacillales|Streptococcaceae|Streptococcus|Streptococcus_pasteurianus|GUT_GENOME001519	Bacteria|Bacteroidota|Bacteroidia|Bacteroidales|Bacteroidaceae|Bacteroides|GUT_GENOME118228	Bacteria|Firmicutes|Bacilli|ML615J_28|CAG_313|CAG_313|CAG_313_sp000433035|GUT_GENOME137156	Bacteria|Firmicutes_A|Clostridia|Christensenellales|CAG_74|GUT_GENOME246789	Bacteria|Proteobacteria|Alphaproteobacteria|RF32|CAG_239|CAG_495|CAG_495_sp001917125|GUT_GENOME155267	Bacteria|Actinobacteriota|Coriobacteriia|Coriobacteriales|Coriobacteriaceae|Collinsella|GUT_GENOME079004	Bacteria|Campylobacterota|Campylobacteria|Campylobacterales|Helicobacteraceae|GUT_GENOME232145	Bacteria|Firmicutes_A|Clostridia|Oscillospirales|Ruminococcaceae|Faecalibacterium|Faecalibacterium_sp003449675|GUT_GENOME156244	Bacteria|Actinobacteriota|Coriobacteriia|Coriobacteriales|Eggerthellaceae|Adlercreutzia|Adlercreutzia_equolifaciens|GUT_GENOME143514	Bacteria|Bacteroidota|Bacteroidia|Bacteroidales|Coprobacteraceae|Coprobacter|GUT_GENOME219438	Bacteria|Firmicutes_A|Clostridia|TANB77|CAG_508|CAG_273|CAG_273_sp000437855|GUT_GENOME047426	Bacteria|Firmicutes_A|Clostridia|Lachnospirales|Lachnospiraceae|Eubacterium_G|Eubacterium_G_ventriosum|GUT_GENOME001239	Bacteria|Actinobacteriota|Coriobacteriia|Coriobacteriales|Coriobacteriaceae|Collinsella|GUT_GENOME000768	Bacteria|Bacteroidota|Bacteroidia|Bacteroidales|Bacteroidaceae|Bacteroides|Bacteroides_congonensis|GUT_GENOME022484	Bacteria|Firmicutes|Bacilli|Lactobacillales|Enterococcaceae|Enterococcus_B|Enterococcus_B_faecium|GUT_GENOME141586	Bacteria|Firmicutes_A|Clostridia|Oscillospirales|Ruminococcaceae|Anaerotruncus|Anaerotruncus_colihominis|GUT_GENOME000010	Bacteria|Firmicutes_A|Clostridia|Lachnospirales|Lachnospiraceae|Clostridium_Q|Clostridium_Q_sp000435655|GUT_GENOME200873	Bacteria|Proteobacteria|Gammaproteobacteria|Enterobacterales|Enterobacteriaceae|Kluyvera|Kluyvera_ascorbata|GUT_GENOME231247	Bacteria|Bacteroidota|Bacteroidia|Bacteroidales|Bacteroidaceae|Prevotella|Prevotella_sp000434515|GUT_GENOME001773	Bacteria|Firmicutes_C|Negativicutes|Selenomonadales|Selenomonadaceae|Mitsuokella|Mitsuokella_jalaludinii|GUT_GENOME000111	Bacteria|Bacteroidota|Bacteroidia|Bacteroidales|Bacteroidaceae|Bacteroides|Bacteroides_stercorirosoris|GUT_GENOME140076	Bacteria|Firmicutes_A|Clostridia|Christensenellales|CAG_74|GUT_GENOME215193	Bacteria|Firmicutes_A|Clostridia|Lachnospirales|Lachnospiraceae|Blautia_A|GUT_GENOME001270	Bacteria|Bacteroidota|Bacteroidia|Bacteroidales|Bacteroidaceae|Prevotella|GUT_GENOME275692	Bacteria|Firmicutes_A|Clostridia|Oscillospirales|Oscillospiraceae|CAG_83|GUT_GENOME042389	Bacteria|Firmicutes_A|Clostridia|Christensenellales|CAG_138|PeH17|PeH17_sp000435055|GUT_GENOME014725	Bacteria|Bacteroidota|Bacteroidia|Bacteroidales|Bacteroidaceae|Prevotella|Prevotella_copri_A|GUT_GENOME239747	Bacteria|Firmicutes_A|Clostridia|Oscillospirales|Oscillospiraceae|UBA5446|GUT_GENOME131689	Bacteria|Firmicutes_A|Clostridia|Lachnospirales|Lachnospiraceae|Blautia_A|Blautia_A_sp000285855|GUT_GENOME140411	Bacteria|Firmicutes_A|Clostridia|Lachnospirales|Lachnospiraceae|Clostridium_M|GUT_GENOME094660	Bacteria|Firmicutes_A|Clostridia|Oscillospirales|Ruminococcaceae|Faecalibacterium|GUT_GENOME139132	Bacteria|Bacteroidota|Bacteroidia|Bacteroidales|Bacteroidaceae|Bacteroides_A|GUT_GENOME209325	Bacteria|Firmicutes|Bacilli|Erysipelotrichales|Erysipelatoclostridiaceae|Coprobacillus|Coprobacillus_cateniformis|GUT_GENOME096262	Bacteria|Firmicutes_A|Clostridia|Lachnospirales|Lachnospiraceae|Blautia_A|Blautia_A_sp900066205|GUT_GENOME000131	Bacteria|Firmicutes_A|Clostridia|Oscillospirales|Ruminococcaceae|Ruminococcus_C|Ruminococcus_C_sp000980705|GUT_GENOME066545	Bacteria|Firmicutes_A|Clostridia|Lachnospirales|Lachnospiraceae|Agathobacter|Agathobacter_sp000434275|GUT_GENOME000629	Bacteria|Firmicutes|Bacilli|Lactobacillales|Lactobacillaceae|Lactobacillus_C|Lactobacillus_C_rhamnosus|GUT_GENOME095939	Bacteria|Firmicutes_A|Clostridia|Lachnospirales|Lachnospiraceae|TF01_11|TF01_11_sp003529475|GUT_GENOME140296	Bacteria|Firmicutes_A|Clostridia|Lachnospirales|Lachnospiraceae|UBA11774|UBA11774_sp003507655|GUT_GENOME009178	Bacteria|Firmicutes_A|Clostridia|Oscillospirales|Acutalibacteraceae|Eubacterium_R|Eubacterium_R_sp000434995|GUT_GENOME105321	Bacteria|Firmicutes|Bacilli|Lactobacillales|Streptococcaceae|Streptococcus|GUT_GENOME095879	Bacteria|Firmicutes_A|Clostridia|Lachnospirales|Lachnospiraceae|Roseburia|GUT_GENOME262194	Bacteria|Firmicutes_A|Clostridia|Oscillospirales|Ruminococcaceae|Faecalibacterium|Faecalibacterium_prausnitzii_E|GUT_GENOME001115	Bacteria|Bacteroidota|Bacteroidia|Bacteroidales|Bacteroidaceae|Bacteroides|Bacteroides_togonis|GUT_GENOME020577	Bacteria|Desulfobacterota_A|Desulfovibrionia|Desulfovibrionales|Desulfovibrionaceae|Desulfovibrio|Desulfovibrio_sp900319575|GUT_GENOME186342	Bacteria|Bacteroidota|Bacteroidia|Bacteroidales|Bacteroidaceae|Prevotella|Prevotella_lascolaii|GUT_GENOME088644	Bacteria|Proteobacteria|Gammaproteobacteria|Enterobacterales|Enterobacteriaceae|Escherichia|Escherichia_sp000208585|GUT_GENOME140826	Bacteria|Firmicutes_A|Clostridia|Lachnospirales|Lachnospiraceae|Dorea|GUT_GENOME077706	Bacteria|Firmicutes_A|Clostridia|Lachnospirales|Lachnospiraceae|CAG_81|CAG_81_sp900066055|GUT_GENOME001636	Bacteria|Bacteroidota|Bacteroidia|Bacteroidales|Bacteroidaceae|Prevotella|Prevotella_sp000436595|GUT_GENOME070341	Bacteria|Firmicutes|Bacilli|Lactobacillales|Streptococcaceae|Streptococcus|Streptococcus_sp001556435|GUT_GENOME148088	Bacteria|Firmicutes|Bacilli|ML615J_28|CAG_313|CAG_313|GUT_GENOME215793	Bacteria|Firmicutes_A|Clostridia|Oscillospirales|Ruminococcaceae|Negativibacillus|Negativibacillus_sp000435195|GUT_GENOME074354	Bacteria|Proteobacteria|Gammaproteobacteria|Burkholderiales|Burkholderiaceae|Parasutterella|Parasutterella_sp000980495|GUT_GENOME195667	Bacteria|Verrucomicrobiota|Verrucomicrobiae|Verrucomicrobiales|Akkermansiaceae|Akkermansia|Akkermansia_muciniphila_A|GUT_GENOME113322	Bacteria|Bacteroidota|Bacteroidia|Bacteroidales|Bacteroidaceae|Bacteroides|Bacteroides_oleiciplenus|GUT_GENOME096294	Bacteria|Bacteroidota|Bacteroidia|Bacteroidales|Bacteroidaceae|Bacteroides|Bacteroides_fragilis_A|GUT_GENOME001418	Bacteria|Bacteroidota|Bacteroidia|Bacteroidales|Bacteroidaceae|Bacteroides|GUT_GENOME217674	Bacteria|Actinobacteriota|Coriobacteriia|Coriobacteriales|Coriobacteriaceae|Collinsella|Collinsella_intestinalis|GUT_GENOME001538	Bacteria|Firmicutes_A|Clostridia|Lachnospirales|Lachnospiraceae|Hungatella|Hungatella_hathewayi|GUT_GENOME000725	Bacteria|Bacteroidota|Bacteroidia|Bacteroidales|Bacteroidaceae|Prevotella|GUT_GENOME019335	Bacteria|Firmicutes_C|Negativicutes|Veillonellales|Megasphaeraceae|Caecibacter|GUT_GENOME272420	Bacteria|Bacteroidota|Bacteroidia|Bacteroidales|Bacteroidaceae|Prevotellamassilia|Prevotellamassilia_timonensis|GUT_GENOME142596	Bacteria|Firmicutes_A|Clostridia|TANB77|CAG_508|CAG_269|GUT_GENOME044529	Bacteria|Firmicutes_A|Clostridia|Lachnospirales|Lachnospiraceae|Coprococcus_A|Coprococcus_A_catus|GUT_GENOME103893	Bacteria|Firmicutes_A|Clostridia|Oscillospirales|Oscillospiraceae|CAG_170|CAG_170_sp002404795|GUT_GENOME020571	Bacteria|Actinobacteriota|Coriobacteriia|Coriobacteriales|Coriobacteriaceae|Collinsella|GUT_GENOME097622	Bacteria|Firmicutes_A|Clostridia|Oscillospirales|Ruminococcaceae|Ruminococcus_C|Ruminococcus_C_callidus|GUT_GENOME140311	Bacteria|Bacteroidota|Bacteroidia|Bacteroidales|Coprobacteraceae|Coprobacter|Coprobacter_fastidiosus|GUT_GENOME096240	Bacteria|Firmicutes_A|Clostridia|Lachnospirales|Lachnospiraceae|TF01_11|TF01_11_sp001414325|GUT_GENOME001578	Bacteria|Firmicutes_A|Clostridia|Oscillospirales|Oscillospiraceae|Lawsonibacter|GUT_GENOME000420	Bacteria|Actinobacteriota|Coriobacteriia|Coriobacteriales|Coriobacteriaceae|Collinsella|GUT_GENOME058365	Bacteria|Firmicutes_A|Clostridia|Lachnospirales|Lachnospiraceae|Lachnospira|Lachnospira_sp003537285|GUT_GENOME001023	Bacteria|Proteobacteria|Gammaproteobacteria|Enterobacterales|Enterobacteriaceae|Klebsiella_A|Klebsiella_A_grimontii|GUT_GENOME000483	Bacteria|Firmicutes_A|Clostridia|4C28d_15|CAG_917|CAG_349|CAG_349_sp001940895|GUT_GENOME118131	Bacteria|Bacteroidota|Bacteroidia|Bacteroidales|Bacteroidaceae|Prevotella|Prevotella_stercorea|GUT_GENOME001282	Bacteria|Firmicutes_A|Clostridia|Oscillospirales|Ruminococcaceae|Gemmiger|GUT_GENOME250439	Bacteria|Firmicutes|Bacilli|Lactobacillales|Lactobacillaceae|Lactobacillus_H|Lactobacillus_H_oris|GUT_GENOME078306	Bacteria|Firmicutes_A|Clostridia|Lachnospirales|Lachnospiraceae|GUT_GENOME000662	Bacteria|Firmicutes_A|Clostridia|Lachnospirales|Lachnospiraceae|Blautia|Blautia_hansenii|GUT_GENOME103765	Bacteria|Firmicutes_A|Clostridia|Lachnospirales|Lachnospiraceae|Blautia_A|GUT_GENOME001295	Bacteria|Firmicutes_A|Clostridia|Oscillospirales|Ruminococcaceae|Faecalibacterium|GUT_GENOME018115	Bacteria|Firmicutes_A|Clostridia|Lachnospirales|Lachnospiraceae|Blautia_A|GUT_GENOME244589	Bacteria|Proteobacteria|Gammaproteobacteria|Burkholderiales|Burkholderiaceae|Dakarella|Dakarella_massiliensis|GUT_GENOME096489	Bacteria|Bacteroidota|Bacteroidia|Bacteroidales|Bacteroidaceae|Bacteroides|Bacteroides_intestinalis_A|GUT_GENOME001255	Bacteria|Firmicutes_A|Clostridia|Lachnospirales|Lachnospiraceae|Lachnospira|Lachnospira_sp000436535|GUT_GENOME148443	Bacteria|Firmicutes_A|Clostridia|Lachnospirales|Lachnospiraceae|Blautia_A|Blautia_A_sp900066505|GUT_GENOME000205	Bacteria|Firmicutes_A|Clostridia|Lachnospirales|Lachnospiraceae|Roseburia|GUT_GENOME001506	Bacteria|Bacteroidota|Bacteroidia|Bacteroidales|Rikenellaceae|Alistipes_A|Alistipes_A_ihumii|GUT_GENOME096301	Bacteria|Firmicutes_A|Clostridia|Lachnospirales|Lachnospiraceae|Anaerostipes|Anaerostipes_sp900066705|GUT_GENOME000250	Bacteria|Firmicutes_A|Clostridia|Lachnospirales|Lachnospiraceae|Faecalicatena|Faecalicatena_glycyrrhizinilyticum|GUT_GENOME096206	Bacteria|Firmicutes_A|Clostridia|Christensenellales|CAG_138|GUT_GENOME260844	Bacteria|Proteobacteria|Gammaproteobacteria|Enterobacterales|Enterobacteriaceae|Enterobacter|Enterobacter_bugandensis|GUT_GENOME171567	Bacteria|Firmicutes_A|Clostridia|Oscillospirales|Acutalibacteraceae|Eubacterium_R|Eubacterium_R_sp000436835|GUT_GENOME019375	Bacteria|Firmicutes_A|Clostridia|Lachnospirales|Lachnospiraceae|Eisenbergiella|Eisenbergiella_tayi|GUT_GENOME141068	Bacteria|Firmicutes_A|Clostridia|Oscillospirales|Oscillospiraceae|Lawsonibacter|Lawsonibacter_asaccharolyticus|GUT_GENOME096496	Bacteria|Firmicutes_A|Clostridia|Lachnospirales|Lachnospiraceae|Blautia|Blautia_sp000432195|GUT_GENOME000583	Bacteria|Firmicutes_C|Negativicutes|Veillonellales|Veillonellaceae|F0422|GUT_GENOME212929	Bacteria|Firmicutes_A|Clostridia|Lachnospirales|Lachnospiraceae|Blautia_A|GUT_GENOME208213	Bacteria|Actinobacteriota|Actinobacteria|Actinomycetales|Bifidobacteriaceae|Bifidobacterium|Bifidobacterium_gallinarum|GUT_GENOME199790	Bacteria|Firmicutes_A|Clostridia|Christensenellales|CAG_74|UBA11524|UBA11524_sp000437595|GUT_GENOME247421	Bacteria|Bacteroidota|Bacteroidia|Bacteroidales|Tannerellaceae|Parabacteroides|Parabacteroides_goldsteinii|GUT_GENOME096473	Bacteria|Firmicutes_A|Clostridia|Lachnospirales|Lachnospiraceae|Blautia|Blautia_sp000436935|GUT_GENOME140265	Bacteria|Bacteroidota|Bacteroidia|Bacteroidales|Bacteroidaceae|Prevotella|GUT_GENOME153760	Bacteria|Firmicutes_C|Negativicutes|Veillonellales|Veillonellaceae|Veillonella|GUT_GENOME003176	Bacteria|Bacteroidota|Bacteroidia|Bacteroidales|Bacteroidaceae|Prevotellamassilia|GUT_GENOME069124	Bacteria|Firmicutes_A|Clostridia|Lachnospirales|Lachnospiraceae|Dorea|Dorea_sp000433215|GUT_GENOME001373	Bacteria|Bacteroidota|Bacteroidia|Bacteroidales|Rikenellaceae|Alistipes_A|Alistipes_A_indistinctus|GUT_GENOME096222	Bacteria|Firmicutes_A|Clostridia|Lachnospirales|GUT_GENOME213666	Bacteria|Firmicutes_A|Clostridia|Oscillospirales|Ruminococcaceae|Angelakisella|GUT_GENOME256593	Bacteria|Proteobacteria|Gammaproteobacteria|Enterobacterales|Enterobacteriaceae|Klebsiella_B|Klebsiella_B_aerogenes|GUT_GENOME143727	Bacteria|Firmicutes_A|Clostridia|Eubacteriales|Eubacteriaceae|Eubacterium|Eubacterium_callanderi|GUT_GENOME000586	Bacteria|Actinobacteriota|Coriobacteriia|Coriobacteriales|Coriobacteriaceae|Collinsella|GUT_GENOME080309	Bacteria|Firmicutes_C|Negativicutes|Veillonellales|Veillonellaceae|Veillonella_A|Veillonella_A_seminalis|GUT_GENOME057672	Bacteria|Firmicutes_A|Clostridia|Lachnospirales|Anaerotignaceae|Anaerotignum|Anaerotignum_sp000436415|GUT_GENOME000967	Bacteria|Bacteroidota|Bacteroidia|Bacteroidales|Bacteroidaceae|Bacteroides|Bacteroides_clarus|GUT_GENOME000554	Bacteria|Firmicutes_C|Negativicutes|Acidaminococcales|Acidaminococcaceae|Phascolarctobacterium_A|Phascolarctobacterium_A_succinatutens|GUT_GENOME096175	Bacteria|Firmicutes_A|Clostridia|Lachnospirales|Lachnospiraceae|CAG_194|CAG_194_sp000432915|GUT_GENOME284285	Bacteria|Bacteroidota|Bacteroidia|Bacteroidales|Bacteroidaceae|Bacteroides|GUT_GENOME159262	Bacteria|Firmicutes_A|Clostridia|Oscillospirales|Oscillospiraceae|Lawsonibacter|Lawsonibacter_sp000177015|GUT_GENOME096144	Bacteria|Bacteroidota|Bacteroidia|Bacteroidales|Rikenellaceae|Tidjanibacter|Tidjanibacter_inops|GUT_GENOME142390	Bacteria|Proteobacteria|Alphaproteobacteria|RF32|CAG_239|CAG_495|CAG_495_sp000436375|GUT_GENOME281389	Bacteria|Firmicutes_A|Clostridia|Lachnospirales|Lachnospiraceae|Eisenbergiella|Eisenbergiella_massiliensis|GUT_GENOME239673	Bacteria|Firmicutes_C|Negativicutes|Veillonellales|Megasphaeraceae|Anaeroglobus|Anaeroglobus_massiliensis|GUT_GENOME096570	Bacteria|Firmicutes_A|Clostridia|Oscillospirales|Ruminococcaceae|Ruminococcus_D|GUT_GENOME114555	Bacteria|Firmicutes|Bacilli|RF39|CAG_302|CAG_302|CAG_302_sp001916775|GUT_GENOME256853	Bacteria|Bacteroidota|Bacteroidia|Bacteroidales|Marinifilaceae|Butyricimonas|Butyricimonas_sp002161485|GUT_GENOME001003	Bacteria|Firmicutes|Bacilli|Erysipelotrichales|Erysipelatoclostridiaceae|Catenibacterium|Catenibacterium_sp000437715|GUT_GENOME001490	Bacteria|Bacteroidota|Bacteroidia|Bacteroidales|Bacteroidaceae|Bacteroides_A|Bacteroides_A_barnesiae|GUT_GENOME205656	Bacteria|Firmicutes_A|Clostridia|Lachnospirales|Lachnospiraceae|UBA7182|GUT_GENOME140345	Bacteria|Firmicutes_A|Clostridia|Lachnospirales|Lachnospiraceae|Coprococcus_B|GUT_GENOME283609	Bacteria|Firmicutes_A|Clostridia|Lachnospirales|Lachnospiraceae|Blautia_A|Blautia_A_obeum_B|GUT_GENOME001598	Bacteria|Bacteroidota|Bacteroidia|Bacteroidales|UBA932|UBA1232|GUT_GENOME128581	Bacteria|Actinobacteriota|Coriobacteriia|Coriobacteriales|Coriobacteriaceae|Collinsella|GUT_GENOME089665	Bacteria|Proteobacteria|Gammaproteobacteria|Enterobacterales|Enterobacteriaceae|Escherichia|Escherichia_albertii|GUT_GENOME145378	Bacteria|Firmicutes_A|Clostridia|Lachnospirales|Lachnospiraceae|Blautia_A|Blautia_A_hydrogenotrophica|GUT_GENOME000139	Bacteria|Bacteroidota|Bacteroidia|Bacteroidales|Marinifilaceae|Odoribacter|Odoribacter_laneus|GUT_GENOME096256	Bacteria|Firmicutes_A|Clostridia|Lachnospirales|Anaerotignaceae|Anaerotignum|Anaerotignum_sp001304995|GUT_GENOME000049	Archaea|Euryarchaeota|Methanobacteria|Methanobacteriales|Methanobacteriaceae|Methanobrevibacter_A|Methanobrevibacter_A_smithii|GUT_GENOME132205	Bacteria|Firmicutes_A|Clostridia|Christensenellales|CAG_74|GUT_GENOME125875	Bacteria|Bacteroidota|Bacteroidia|Bacteroidales|Bacteroidaceae|Bacteroides_B|Bacteroides_B_sp002493165|GUT_GENOME133541	Bacteria|Firmicutes_A|Clostridia|Lachnospirales|Lachnospiraceae|Coprococcus|Coprococcus_eutactus_A|GUT_GENOME001379	Bacteria|Firmicutes_A|Clostridia|Oscillospirales|Ruminococcaceae|UBA1394|UBA1394_sp900066845|GUT_GENOME000272	Bacteria|Firmicutes_A|Clostridia|Lachnospirales|Lachnospiraceae|Dorea|Dorea_sp900066555|GUT_GENOME001213	Bacteria|Firmicutes_A|Clostridia|Oscillospirales|Ruminococcaceae|Faecalibacterium|GUT_GENOME157191	Bacteria|Bacteroidota|Bacteroidia|Bacteroidales|Bacteroidaceae|Bacteroides_A|Bacteroides_A_mediterraneensis|GUT_GENOME276949	Bacteria|Firmicutes_C|Negativicutes|Selenomonadales|Selenomonadaceae|Megamonas|GUT_GENOME056112	Bacteria|Firmicutes_A|Clostridia|Lachnospirales|Lachnospiraceae|Blautia|Blautia_sp001304935|GUT_GENOME000594	Bacteria|Bacteroidota|Bacteroidia|Bacteroidales|Rikenellaceae|Alistipes|Alistipes_senegalensis|GUT_GENOME096292	Bacteria|Actinobacteriota|Coriobacteriia|Coriobacteriales|Coriobacteriaceae|Collinsella|GUT_GENOME045096	Bacteria|Firmicutes_A|Clostridia|Oscillospirales|Ruminococcaceae|Faecalibacterium|GUT_GENOME268227	Bacteria|Bacteroidota|Bacteroidia|Bacteroidales|Bacteroidaceae|Prevotella|Prevotella_sp003447235|GUT_GENOME112856	Bacteria|Firmicutes_A|Clostridia|Lachnospirales|CAG_274|GUT_GENOME002250	Bacteria|Firmicutes_A|Clostridia|Oscillospirales|Oscillospiraceae|CAG_103|CAG_103_sp900317855|GUT_GENOME096701	Bacteria|Firmicutes_A|Clostridia|Oscillospirales|Ruminococcaceae|Ruminococcus_C|GUT_GENOME150819	Bacteria|Firmicutes|Bacilli|Lactobacillales|Lactobacillaceae|Lactobacillus|Lactobacillus_gasseri|GUT_GENOME239704	Bacteria|Proteobacteria|Gammaproteobacteria|Burkholderiales|Burkholderiaceae|Duodenibacillus|Duodenibacillus_massiliensis|GUT_GENOME225259	Bacteria|Cyanobacteria|Vampirovibrionia|Gastranaerophilales|Gastranaerophilaceae|CAG_306|CAG_306_sp000980375|GUT_GENOME009953	Bacteria|Firmicutes|Bacilli|Lactobacillales|Lactobacillaceae|Lactobacillus_C|Lactobacillus_C_paracasei|GUT_GENOME142483	Bacteria|Firmicutes|Bacilli|Erysipelotrichales|Erysipelatoclostridiaceae|Erysipelatoclostridium|Erysipelatoclostridium_sp003024675|GUT_GENOME143156	Bacteria|Firmicutes_A|Clostridia|Lachnospirales|Lachnospiraceae|GCA_900066575|GCA_900066575_sp900066385|GUT_GENOME000215	Bacteria|Firmicutes_A|Clostridia|Lachnospirales|Lachnospiraceae|Blautia_A|GUT_GENOME262105	Bacteria|Firmicutes_A|Clostridia|Oscillospirales|Ruminococcaceae|UBA1394|GUT_GENOME106274	Bacteria|Firmicutes_A|Clostridia|Lachnospirales|Lachnospiraceae|Blautia_A|Blautia_A_sp900120195|GUT_GENOME000906	Bacteria|Firmicutes_A|Clostridia|Oscillospirales|Butyricicoccaceae|Agathobaculum|GUT_GENOME140268	Bacteria|Firmicutes_A|Clostridia|Lachnospirales|Lachnospiraceae|Agathobacter|GUT_GENOME091092	Bacteria|Firmicutes_A|Clostridia|Lachnospirales|Lachnospiraceae|UBA7160|GUT_GENOME000479	Bacteria|Firmicutes_A|Clostridia|Oscillospirales|Ruminococcaceae|Ruminococcus_C|Ruminococcus_C_sp000433635|GUT_GENOME086787	Bacteria|Firmicutes_C|Negativicutes|Veillonellales|Megasphaeraceae|Anaeroglobus|Anaeroglobus_micronuciformis|GUT_GENOME263950	Bacteria|Bacteroidota|Bacteroidia|Bacteroidales|UBA932|RC9|RC9_sp000433355|GUT_GENOME018576	Bacteria|Firmicutes|Bacilli|Erysipelotrichales|Erysipelotrichaceae|Absiella|GUT_GENOME140045	Bacteria|Bacteroidota|Bacteroidia|Bacteroidales|UBA932|RC9|RC9_sp000435075|GUT_GENOME099131	Bacteria|Proteobacteria|Gammaproteobacteria|Enterobacterales|Pasteurellaceae|Haemophilus|Haemophilus_sp002998595|GUT_GENOME156122	Bacteria|Firmicutes_A|Clostridia|Oscillospirales|Ruminococcaceae|Negativibacillus|GUT_GENOME286887	Bacteria|Firmicutes_A|Clostridia|Lachnospirales|Lachnospiraceae|Faecalicatena|Faecalicatena_sp900066545|GUT_GENOME001757	Bacteria|Firmicutes_A|Clostridia|Lachnospirales|Lachnospiraceae|Blautia|Blautia_sp900120295|GUT_GENOME227599	Bacteria|Bacteroidota|Bacteroidia|Bacteroidales|Muribaculaceae|CAG_1031|GUT_GENOME068725	Bacteria|Firmicutes_A|Clostridia|Oscillospirales|Acutalibacteraceae|Acutalibacter|Acutalibacter_timonensis|GUT_GENOME096546	Bacteria|Firmicutes_A|Clostridia|4C28d_15|CAG_727|GUT_GENOME217508	Bacteria|Firmicutes|Bacilli|Erysipelotrichales|Erysipelotrichaceae|Holdemanella|GUT_GENOME020805	Bacteria|Firmicutes_A|Clostridia|Monoglobales|Monoglobaceae|Monoglobus|Monoglobus_pectinilyticus|GUT_GENOME143094	Bacteria|Firmicutes_A|Clostridia|Peptostreptococcales|Anaerovoracaceae|CAG_145|GUT_GENOME104676	Bacteria|Firmicutes|Bacilli|Lactobacillales|Streptococcaceae|Streptococcus|Streptococcus_vestibularis|GUT_GENOME017828	Bacteria|Firmicutes_A|Clostridia|Oscillospirales|Ruminococcaceae|Gemmiger|GUT_GENOME098909	Bacteria|Bacteroidota|Bacteroidia|Bacteroidales|Bacteroidaceae|Prevotella|GUT_GENOME229203	Bacteria|Firmicutes|Bacilli|Erysipelotrichales|Erysipelatoclostridiaceae|Catenibacterium|Catenibacterium_mitsuokai|GUT_GENOME000109	Bacteria|Firmicutes_A|Clostridia|Oscillospirales|Oscillospiraceae|Lawsonibacter|GUT_GENOME000459	Bacteria|Firmicutes_A|Clostridia|Lachnospirales|Lachnospiraceae|Dorea|Dorea_scindens|GUT_GENOME095973	Bacteria|Firmicutes_A|Clostridia|Lachnospirales|Lachnospiraceae|Blautia|GUT_GENOME153241	Bacteria|Actinobacteriota|Actinobacteria|Actinomycetales|Micrococcaceae|Rothia|GUT_GENOME095186	Bacteria|Bacteroidota|Bacteroidia|Bacteroidales|Bacteroidaceae|Prevotella|GUT_GENOME187777	Bacteria|Firmicutes_A|Clostridia|Oscillospirales|Oscillospiraceae|CAG_110|CAG_110_sp000434635|GUT_GENOME026702	Bacteria|Bacteroidota|Bacteroidia|Bacteroidales|Bacteroidaceae|Paraprevotella|Paraprevotella_xylaniphila|GUT_GENOME096191	Bacteria|Firmicutes_A|Clostridia|Oscillospirales|Ruminococcaceae|Ruminiclostridium_E|GUT_GENOME245758	Bacteria|Firmicutes_A|Clostridia|Lachnospirales|Lachnospiraceae|Dorea|Dorea_sp000433535|GUT_GENOME103557	Bacteria|Firmicutes_A|Clostridia|Peptostreptococcales|Anaerovoracaceae|CAG_145|CAG_145_sp000435715|GUT_GENOME175986	Bacteria|Firmicutes|Bacilli|Erysipelotrichales|Erysipelotrichaceae|Holdemanella|GUT_GENOME239772	Bacteria|Firmicutes_A|Clostridia|Lachnospirales|Lachnospiraceae|Eubacterium_F|GUT_GENOME251566	Bacteria|Firmicutes_A|Clostridia|Christensenellales|CAG_138|CAG_1024|GUT_GENOME258665	Bacteria|Firmicutes_C|Negativicutes|Veillonellales|Veillonellaceae|Veillonella|GUT_GENOME005080	Bacteria|Firmicutes_A|Clostridia|Lachnospirales|Lachnospiraceae|UBA7160|GUT_GENOME000634	Bacteria|Firmicutes|Bacilli|Lactobacillales|Enterococcaceae|Enterococcus_G|Enterococcus_G_italicus|GUT_GENOME006956	Bacteria|Bacteroidota|Bacteroidia|Bacteroidales|Bacteroidaceae|Prevotella|GUT_GENOME172443	Bacteria|Firmicutes_A|Clostridia|Lachnospirales|Lachnospiraceae|Eubacterium_G|GUT_GENOME100441	Bacteria|Firmicutes_A|Clostridia|Lachnospirales|Lachnospiraceae|Roseburia|Roseburia_sp003483745|GUT_GENOME015599	Bacteria|Firmicutes|Bacilli|Lactobacillales|Streptococcaceae|Streptococcus|Streptococcus_vestibularis|GUT_GENOME140340	Bacteria|Firmicutes_A|Clostridia|Peptostreptococcales|Anaerovoracaceae|Mogibacterium|Mogibacterium_sp002299625|GUT_GENOME252090	Bacteria|Actinobacteriota|Coriobacteriia|Coriobacteriales|Eggerthellaceae|Adlercreutzia|GUT_GENOME159026	Bacteria|Actinobacteriota|Coriobacteriia|Coriobacteriales|Coriobacteriaceae|Collinsella|GUT_GENOME188619	Bacteria|Proteobacteria|Gammaproteobacteria|Enterobacterales|Enterobacteriaceae|Citrobacter_B|Citrobacter_B_koseri|GUT_GENOME143723	Bacteria|Firmicutes_A|Clostridia|Lachnospirales|Lachnospiraceae|Hungatella_A|GUT_GENOME001831	Bacteria|Firmicutes_A|Clostridia|4C28d_15|CAG_727|UBA7597|GUT_GENOME009737	Bacteria|Firmicutes_C|Negativicutes|Veillonellales|Megasphaeraceae|Megasphaera|GUT_GENOME243354	Bacteria|Firmicutes_A|Clostridia|Lachnospirales|Lachnospiraceae|Eisenbergiella|GUT_GENOME098568	Bacteria|Bacteroidota|Bacteroidia|Bacteroidales|Bacteroidaceae|Bacteroides_A|GUT_GENOME150050	Bacteria|Firmicutes_A|Clostridia|Lachnospirales|Lachnospiraceae|Eubacterium_G|Eubacterium_G_sp000432355|GUT_GENOME000889	Bacteria|Bacteroidota|Bacteroidia|Bacteroidales|Rikenellaceae|Alistipes_A|Alistipes_A_sp900240235|GUT_GENOME000899	Bacteria|Spirochaetota|Brachyspirae|Brachyspirales|Brachyspiraceae|Brachyspira|Brachyspira_sp000431595|GUT_GENOME013560	Bacteria|Firmicutes_A|Clostridia|Oscillospirales|Oscillospiraceae|UBA5446|GUT_GENOME104486	Bacteria|Firmicutes_A|Clostridia|Oscillospirales|Acutalibacteraceae|GUT_GENOME137438	Bacteria|Firmicutes_A|Clostridia|Lachnospirales|Lachnospiraceae|Coprococcus_A|GUT_GENOME283626	Bacteria|Firmicutes_A|Clostridia|Peptostreptococcales|Anaerovoracaceae|UBA1191|GUT_GENOME253944	Bacteria|Firmicutes_A|Clostridia|TANB77|CAG_508|CAG_354|GUT_GENOME253338	Bacteria|Firmicutes_A|Clostridia|TANB77|CAG_508|GUT_GENOME091547	Bacteria|Actinobacteriota|Coriobacteriia|Coriobacteriales|Eggerthellaceae|Slackia_A|GUT_GENOME145587	Bacteria|Actinobacteriota|Coriobacteriia|Coriobacteriales|Coriobacteriaceae|Collinsella|Collinsella_phocaeensis|GUT_GENOME273734	Bacteria|Bacteroidota|Bacteroidia|Bacteroidales|Barnesiellaceae|Barnesiella|Barnesiella_sp003150885|GUT_GENOME000578	Bacteria|Firmicutes_A|Clostridia|Oscillospirales|Oscillospiraceae|Oscillibacter|GUT_GENOME097137	Bacteria|Firmicutes_A|Clostridia|Lachnospirales|Lachnospiraceae|Clostridium_M|Clostridium_M_clostridioforme_A|GUT_GENOME096670	Bacteria|Firmicutes_C|Negativicutes|Acidaminococcales|Acidaminococcaceae|Phascolarctobacterium_A|Phascolarctobacterium_A_succinatutens_A|GUT_GENOME018146	Bacteria|Bacteroidota|Bacteroidia|Bacteroidales|Rikenellaceae|Alistipes|GUT_GENOME218891	Bacteria|Firmicutes_A|Clostridia|Lachnospirales|Lachnospiraceae|Clostridium_Q|Clostridium_Q_saccharolyticum|GUT_GENOME143525	Bacteria|Firmicutes_A|Clostridia|Oscillospirales|Acutalibacteraceae|UBA1691|GUT_GENOME139307	Bacteria|Firmicutes|Bacilli|Lactobacillales|Enterococcaceae|Enterococcus_A|Enterococcus_A_raffinosus|GUT_GENOME103727	Bacteria|Firmicutes_A|Clostridia|Oscillospirales|Ruminococcaceae|CAG_115|CAG_115_sp003531585|GUT_GENOME007797	Bacteria|Firmicutes_A|Clostridia|4C28d_15|CAG_727|GUT_GENOME010448	Bacteria|Firmicutes_A|Clostridia|4C28d_15|CAG_727|QALS01|QALS01_sp003150575|GUT_GENOME009249	Bacteria|Firmicutes_A|Clostridia|Lachnospirales|Lachnospiraceae|TF01_11|TF01_11_sp000436755|GUT_GENOME111584	Bacteria|Actinobacteriota|Actinobacteria|Actinomycetales|Actinomycetaceae|Varibaculum|Varibaculum_cambriense_A|GUT_GENOME004459	Bacteria|Bacteroidota|Bacteroidia|Bacteroidales|Marinifilaceae|Butyricimonas|Butyricimonas_virosa|GUT_GENOME001189	Bacteria|Firmicutes|Bacilli|RF39|CAG_1000|CAG_460|CAG_460_sp000438075|GUT_GENOME275252	Bacteria|Actinobacteriota|Coriobacteriia|Coriobacteriales|Coriobacteriaceae|Collinsella|GUT_GENOME227600	Bacteria|Firmicutes_A|Clostridia|Oscillospirales|Oscillospiraceae|ER4|ER4_sp003522105|GUT_GENOME258268	Bacteria|Cyanobacteria|Vampirovibrionia|Gastranaerophilales|Gastranaerophilaceae|Zag1|Zag1_sp000433095|GUT_GENOME010056	Bacteria|Firmicutes_A|Clostridia|Clostridiales|Clostridiaceae|Clostridium|Clostridium_saudiense|GUT_GENOME000724	Bacteria|Firmicutes_A|Clostridia|Lachnospirales|Lachnospiraceae|Dorea|Dorea_sp900066765|GUT_GENOME000260	Bacteria|Proteobacteria|Gammaproteobacteria|Enterobacterales|Enterobacteriaceae|Cronobacter|Cronobacter_malonaticus|GUT_GENOME143527	Bacteria|Firmicutes_A|Clostridia|Lachnospirales|Lachnospiraceae|Ruminococcus_A|Ruminococcus_A_sp000432335|GUT_GENOME136641	Bacteria|Firmicutes_A|Clostridia|Lachnospirales|Lachnospiraceae|Blautia|Blautia_sp003287895|GUT_GENOME131087	Bacteria|Firmicutes_A|Clostridia|4C28d_15|CAG_727|QALS01|GUT_GENOME007446	Bacteria|Firmicutes|Bacilli|Erysipelotrichales|Erysipelotrichaceae|Absiella|GUT_GENOME001440	Bacteria|Firmicutes_A|Clostridia|Oscillospirales|Acutalibacteraceae|Eubacterium_R|GUT_GENOME010945	Bacteria|Firmicutes_A|Clostridia|Lachnospirales|Lachnospiraceae|CAG_81|CAG_81_sp900066785|GUT_GENOME001401	Bacteria|Firmicutes_A|Clostridia|Lachnospirales|Lachnospiraceae|Coprococcus|Coprococcus_sp900066115|GUT_GENOME001027	Bacteria|Firmicutes_C|Negativicutes|Veillonellales|Dialisteraceae|Dialister|Dialister_sp900343095|GUT_GENOME075103	Bacteria|Firmicutes|Bacilli|Erysipelotrichales|Erysipelatoclostridiaceae|Erysipelatoclostridium|Erysipelatoclostridium_spiroforme|GUT_GENOME095977	Bacteria|Firmicutes_A|Clostridia|Oscillospirales|Oscillospiraceae|UBA738|UBA738_sp003522945|GUT_GENOME257298	Bacteria|Proteobacteria|Alphaproteobacteria|RF32|CAG_239|CAG_267|CAG_267_sp001917135|GUT_GENOME214106	Bacteria|Firmicutes_A|Clostridia|Oscillospirales|Ruminococcaceae|Ruthenibacterium|Ruthenibacterium_sp003149955|GUT_GENOME257450	Bacteria|Firmicutes_A|Clostridia|Lachnospirales|Lachnospiraceae|Acetatifactor|Acetatifactor_sp003447295|GUT_GENOME261061	Bacteria|Actinobacteriota|Coriobacteriia|Coriobacteriales|Atopobiaceae|Olsenella_E|Olsenella_E_sp003150175|GUT_GENOME128217	Bacteria|Firmicutes|Bacilli|Erysipelotrichales|Erysipelatoclostridiaceae|KLE1796|KLE1796_sp001580115|GUT_GENOME000624	Bacteria|Firmicutes_A|Clostridia|Lachnospirales|Lachnospiraceae|Blautia_A|Blautia_A_sp900066145|GUT_GENOME001159	Bacteria|Firmicutes_A|Clostridia|Lachnospirales|Lachnospiraceae|Anaerostipes|GUT_GENOME079230	Bacteria|Bacteroidota|Bacteroidia|Bacteroidales|Bacteroidaceae|Prevotella|GUT_GENOME016361	Bacteria|Firmicutes_A|Clostridia|TANB77|CAG_508|CAG_269|CAG_269_sp003525075|GUT_GENOME235551	Bacteria|Firmicutes_A|Clostridia|Oscillospirales|Ruminococcaceae|GUT_GENOME158484	Bacteria|Proteobacteria|Gammaproteobacteria|Enterobacterales|Enterobacteriaceae|Klebsiella|Klebsiella_quasivariicola|GUT_GENOME211264	Bacteria|Firmicutes_A|Clostridia|Peptostreptococcales|Peptostreptococcaceae|Terrisporobacter|GUT_GENOME260293	Bacteria|Firmicutes_A|Clostridia|Oscillospirales|Oscillospiraceae|UBA5446|GUT_GENOME244587	Bacteria|Firmicutes|Bacilli|Erysipelotrichales|Erysipelotrichaceae|Merdibacter|GUT_GENOME204123	Bacteria|Firmicutes_A|Clostridia|Oscillospirales|Oscillospiraceae|CAG_170|CAG_170_sp003516765|GUT_GENOME007974	Bacteria|Bacteroidota|Bacteroidia|Bacteroidales|Marinifilaceae|Odoribacter|Odoribacter_massiliensis|GUT_GENOME096562	Bacteria|Bacteroidota|Bacteroidia|Bacteroidales|Bacteroidaceae|Bacteroides|GUT_GENOME258883	Bacteria|Actinobacteriota|Coriobacteriia|Coriobacteriales|Coriobacteriaceae|Collinsella|GUT_GENOME097476	Bacteria|Proteobacteria|Gammaproteobacteria|Enterobacterales|Enterobacteriaceae|Citrobacter|Citrobacter_pasteurii|GUT_GENOME000595	Bacteria|Firmicutes_A|Clostridia|Lachnospirales|Lachnospiraceae|Blautia_A|Blautia_A_sp000436615|GUT_GENOME140320	Bacteria|Actinobacteriota|Coriobacteriia|Coriobacteriales|Coriobacteriaceae|Collinsella|GUT_GENOME219168	Bacteria|Firmicutes_A|Clostridia|Oscillospirales|Oscillospiraceae|F23_B02|F23_B02_sp001916715|GUT_GENOME271436	Bacteria|Firmicutes_A|Clostridia|Lachnospirales|Lachnospiraceae|Clostridium_M|Clostridium_M_asparagiforme|GUT_GENOME141054	Bacteria|Proteobacteria|Gammaproteobacteria|Enterobacterales|Enterobacteriaceae|Atlantibacter|Atlantibacter_hermannii|GUT_GENOME095296	Bacteria|Firmicutes_A|Clostridia|Oscillospirales|Ruminococcaceae|Faecalibacterium|Faecalibacterium_prausnitzii_F|GUT_GENOME095021	Bacteria|Firmicutes_A|Clostridia|Lachnospirales|CAG_274|CAG_274|GUT_GENOME153591	Bacteria|Firmicutes|Bacilli|Lactobacillales|Lactobacillaceae|Lactobacillus|Lactobacillus_gasseri_A|GUT_GENOME142482	Bacteria|Firmicutes_A|Clostridia|Oscillospirales|Oscillospiraceae|F23_B02|GUT_GENOME088940	Bacteria|Proteobacteria|Gammaproteobacteria|Enterobacterales|Enterobacteriaceae|Escherichia|Escherichia_marmotae|GUT_GENOME140808	Bacteria|Firmicutes_A|Clostridia|UBA1212|UBA1255|GUT_GENOME065882	Bacteria|Desulfobacterota_A|Desulfovibrionia|Desulfovibrionales|Desulfovibrionaceae|Bilophila|GUT_GENOME158799	Bacteria|Firmicutes_A|Clostridia|Oscillospirales|Acutalibacteraceae|Acutalibacter|Acutalibacter_sp000435395|GUT_GENOME257098	Bacteria|Firmicutes_A|Clostridia|Lachnospirales|Lachnospiraceae|Eubacterium_F|Eubacterium_F_sp000433735|GUT_GENOME112210	Bacteria|Actinobacteriota|Coriobacteriia|Coriobacteriales|Eggerthellaceae|CAG_1427|CAG_1427_sp000435675|GUT_GENOME255938	Bacteria|Firmicutes|Bacilli|Lactobacillales|Streptococcaceae|Streptococcus|Streptococcus_parasanguinis_B|GUT_GENOME001139	Bacteria|Bacteroidota|Bacteroidia|Bacteroidales|Bacteroidaceae|Bacteroides|Bacteroides_massiliensis|GUT_GENOME254013	Bacteria|Firmicutes_A|Clostridia|Oscillospirales|Acutalibacteraceae|GUT_GENOME158963	Bacteria|Firmicutes_A|Clostridia|Oscillospirales|Acutalibacteraceae|Ruminococcus_E|GUT_GENOME140342	Bacteria|Firmicutes_A|Clostridia|Christensenellales|CAG_138|GUT_GENOME255630	Bacteria|Firmicutes_A|Clostridia|TANB77|CAG_508|CAG_245|CAG_245_sp000434195|GUT_GENOME281441	Bacteria|Firmicutes_A|Clostridia|Christensenellales|CAG_74|GUT_GENOME256068	Bacteria|Firmicutes_A|Clostridia|Oscillospirales|Oscillospiraceae|CAG_83|GUT_GENOME255646	Bacteria|Firmicutes_A|Clostridia|Oscillospirales|Acutalibacteraceae|Anaeromassilibacillus|Anaeromassilibacillus_sp002159845|GUT_GENOME130350	Bacteria|Firmicutes_A|Clostridia|Christensenellales|CAG_74|GUT_GENOME101256	Bacteria|Bacteroidota|Bacteroidia|Bacteroidales|Tannerellaceae|Parabacteroides|GUT_GENOME152519	Bacteria|Bacteroidota|Bacteroidia|Bacteroidales|Rikenellaceae|Alistipes|Alistipes_timonensis|GUT_GENOME096573	Bacteria|Firmicutes_A|Clostridia|Lachnospirales|Lachnospiraceae|Eubacterium_G|Eubacterium_G_sp000435815|GUT_GENOME001190	Bacteria|Bacteroidota|Bacteroidia|Bacteroidales|Bacteroidaceae|GUT_GENOME151520	Bacteria|Firmicutes_A|Clostridia|Oscillospirales|Oscillospiraceae|CAG_83|GUT_GENOME276106	Bacteria|Proteobacteria|Gammaproteobacteria|Enterobacterales|Enterobacteriaceae|Cronobacter|Cronobacter_sakazakii|GUT_GENOME143361	Bacteria|Actinobacteriota|Coriobacteriia|Coriobacteriales|Coriobacteriaceae|Collinsella|Collinsella_sp002232035|GUT_GENOME085056	Bacteria|Firmicutes_A|Clostridia|Lachnospirales|Lachnospiraceae|Clostridium_M|Clostridium_M_citroniae|GUT_GENOME001135	Bacteria|Verrucomicrobiota|Verrucomicrobiae|Opitutales|CAG_312|CAG_312|GUT_GENOME278546	Bacteria|Firmicutes_A|Clostridia|Oscillospirales|Oscillospiraceae|Lawsonibacter|Lawsonibacter_sp900066645|GUT_GENOME000236	Bacteria|Verrucomicrobiota|Lentisphaeria|Victivallales|Victivallaceae|Victivallis|Victivallis_sp002998355|GUT_GENOME216302	Bacteria|Firmicutes_A|Clostridia|Lachnospirales|Lachnospiraceae|Robinsoniella|GUT_GENOME167727	Bacteria|Firmicutes_A|Clostridia|Oscillospirales|Ruminococcaceae|Faecalibacterium|GUT_GENOME154740	Bacteria|Proteobacteria|Gammaproteobacteria|Enterobacterales|Enterobacteriaceae|Pseudescherichia|Pseudescherichia_sp002298805|GUT_GENOME231320	Bacteria|Firmicutes_A|Clostridia|TANB77|CAG_508|CAG_269|CAG_269_sp000431335|GUT_GENOME082367	Bacteria|Firmicutes_A|Clostridia|Oscillospirales|Oscillospiraceae|CAG_170|GUT_GENOME158868	Bacteria|Bacteroidota|Bacteroidia|Bacteroidales|Muribaculaceae|CAG_279|CAG_279_sp000437795|GUT_GENOME148897	Bacteria|Bacteroidota|Bacteroidia|Bacteroidales|Bacteroidaceae|Prevotella|GUT_GENOME073885	Bacteria|Verrucomicrobiota|Lentisphaeria|Victivallales|UBA1829|UBA11452|UBA11452_sp003526375|GUT_GENOME017739	Bacteria|Verrucomicrobiota|Verrucomicrobiae|Verrucomicrobiales|Akkermansiaceae|Akkermansia|Akkermansia_muciniphila_C|GUT_GENOME143197	Bacteria|Firmicutes_A|Clostridia|Oscillospirales|Oscillospiraceae|GUT_GENOME159700	Bacteria|Firmicutes|Bacilli|Lactobacillales|Streptococcaceae|Streptococcus|GUT_GENOME075582	Bacteria|Firmicutes_A|Clostridia|Lachnospirales|Lachnospiraceae|Coprococcus_B|GUT_GENOME139627	Bacteria|Firmicutes_A|Clostridia|Oscillospirales|Oscillospiraceae|CAG_110|CAG_110_sp000435995|GUT_GENOME268527	Bacteria|Actinobacteriota|Coriobacteriia|Coriobacteriales|Coriobacteriaceae|Collinsella|GUT_GENOME044676	Bacteria|Firmicutes_A|Clostridia|Oscillospirales|Oscillospiraceae|CAG_83|GUT_GENOME270730	Bacteria|Firmicutes_A|Clostridia|Lachnospirales|Lachnospiraceae|GUT_GENOME000818	Bacteria|Firmicutes|Bacilli|Lactobacillales|Streptococcaceae|Streptococcus|Streptococcus_parasanguinis|GUT_GENOME000094	Bacteria|Actinobacteriota|Coriobacteriia|Coriobacteriales|Coriobacteriaceae|Collinsella|GUT_GENOME196068	Bacteria|Firmicutes_A|Clostridia|Oscillospirales|Ruminococcaceae|CAG_353|CAG_353_sp900066885|GUT_GENOME000448	Bacteria|Bacteroidota|Bacteroidia|Bacteroidales|Bacteroidaceae|Bacteroides_A|GUT_GENOME258758	Bacteria|Firmicutes_A|Clostridia|Oscillospirales|Acutalibacteraceae|Acutalibacter|GUT_GENOME139568	Bacteria|Bacteroidota|Bacteroidia|Bacteroidales|Bacteroidaceae|Prevotella|Prevotella_corporis|GUT_GENOME230645	Bacteria|Firmicutes|Bacilli|Erysipelotrichales|Erysipelotrichaceae|Dielma|Dielma_fastidiosa|GUT_GENOME096293	Bacteria|Firmicutes_A|Clostridia|Tissierellales|Helcococcaceae|Finegoldia|GUT_GENOME231413	Bacteria|Firmicutes_A|Clostridia|Oscillospirales|Ruminococcaceae|Negativibacillus|Negativibacillus_massiliensis|GUT_GENOME155713	Bacteria|Actinobacteriota|Coriobacteriia|Coriobacteriales|Coriobacteriaceae|Collinsella|GUT_GENOME284703	Bacteria|Firmicutes_A|Clostridia|Oscillospirales|Acutalibacteraceae|Acutalibacter|GUT_GENOME190114	Bacteria|Firmicutes_A|Clostridia|TANB77|UBA1234|UBA1234|GUT_GENOME018655	Bacteria|Proteobacteria|Gammaproteobacteria|Enterobacterales|Pasteurellaceae|Haemophilus_A|Haemophilus_A_parahaemolyticus|GUT_GENOME155926	Bacteria|Firmicutes_A|Clostridia|Lachnospirales|Lachnospiraceae|Tyzzerella|GUT_GENOME208102	Bacteria|Firmicutes_C|Negativicutes|Veillonellales|Veillonellaceae|Veillonella|Veillonella_dispar_A|GUT_GENOME001274	Bacteria|Firmicutes_A|Clostridia|TANB77|CAG_508|CAG_245|CAG_245_sp000435175|GUT_GENOME164321	Bacteria|Firmicutes_A|Clostridia|Oscillospirales|Oscillospiraceae|Oscillibacter|GUT_GENOME033131	Bacteria|Bacteroidota|Bacteroidia|Bacteroidales|Bacteroidaceae|Paraprevotella|GUT_GENOME140082	Bacteria|Proteobacteria|Alphaproteobacteria|RF32|CAG_239|51_20|51_20_sp001917175|GUT_GENOME121515	Bacteria|Firmicutes_C|Negativicutes|Veillonellales|Veillonellaceae|F0422|F0422_sp001553345|GUT_GENOME076199	Bacteria|Firmicutes|Bacilli|RF39|CAG_1000|CAG_460|GUT_GENOME205748	Archaea|Euryarchaeota|Methanobacteria|Methanobacteriales|Methanobacteriaceae|Methanobrevibacter_A|Methanobrevibacter_A_smithii_A|GUT_GENOME143185	Bacteria|Firmicutes|Bacilli|Haloplasmatales|Turicibacteraceae|Turicibacter|Turicibacter_sp001543345|GUT_GENOME000147	Bacteria|Actinobacteriota|Actinobacteria|Actinomycetales|Actinomycetaceae|Pauljensenia|Pauljensenia_sp000411415|GUT_GENOME096378	Bacteria|Actinobacteriota|Coriobacteriia|Coriobacteriales|Coriobacteriaceae|Collinsella|GUT_GENOME250934	Bacteria|Firmicutes_A|Clostridia|Oscillospirales|Oscillospiraceae|Oscillibacter|GUT_GENOME036500	Bacteria|Bacteroidota|Bacteroidia|Bacteroidales|Bacteroidaceae|Bacteroides|Bacteroides_bouchesdurhonensis|GUT_GENOME000513	Bacteria|Firmicutes_A|Clostridia|Oscillospirales|Ruminococcaceae|Ruminococcus_C|Ruminococcus_C_sp000437255|GUT_GENOME084358	Bacteria|Firmicutes_C|Negativicutes|Veillonellales|Veillonellaceae|Veillonella|GUT_GENOME228036	Bacteria|Firmicutes_A|Clostridia|Lachnospirales|Lachnospiraceae|TF01_11|TF01_11_sp003149875|GUT_GENOME155959	Bacteria|Bacteroidota|Bacteroidia|Bacteroidales|Rikenellaceae|Alistipes|Alistipes_sp900290115|GUT_GENOME282385	Bacteria|Bacteroidota|Bacteroidia|Bacteroidales|Bacteroidaceae|Paraprevotella|GUT_GENOME101260	Bacteria|Bacteroidota|Bacteroidia|Bacteroidales|Bacteroidaceae|Bacteroides|Bacteroides_cutis|GUT_GENOME140330	Bacteria|Actinobacteriota|Actinobacteria|Actinomycetales|Bifidobacteriaceae|Bifidobacterium|Bifidobacterium_animalis|GUT_GENOME143348	Bacteria|Firmicutes_C|Negativicutes|Veillonellales|Megasphaeraceae|Megasphaera|Megasphaera_sp002319965|GUT_GENOME192857	Bacteria|Actinobacteriota|Coriobacteriia|Coriobacteriales|Coriobacteriaceae|Collinsella|GUT_GENOME097552	Bacteria|Actinobacteriota|Actinobacteria|Propionibacteriales|Propionibacteriaceae|GUT_GENOME257070	Bacteria|Actinobacteriota|Coriobacteriia|Coriobacteriales|Coriobacteriaceae|Collinsella|GUT_GENOME171593	Bacteria|Firmicutes_A|Clostridia|Oscillospirales|Ruminococcaceae|Faecalibacterium|GUT_GENOME268486	Bacteria|Firmicutes|Bacilli|Erysipelotrichales|Erysipelotrichaceae|CAG_536|CAG_536_sp000434355|GUT_GENOME001752	Bacteria|Firmicutes_A|Clostridia|Lachnospirales|Lachnospiraceae|GCA_900066135|GCA_900066135_sp900066135|GUT_GENOME140065	Bacteria|Actinobacteriota|Actinobacteria|Actinomycetales|Actinomycetaceae|Pauljensenia|Pauljensenia_keddieii|GUT_GENOME004807	Bacteria|Firmicutes_A|Clostridia|TANB77|CAG_508|CAG_273|CAG_273_sp000435755|GUT_GENOME170057	Bacteria|Firmicutes_A|Clostridia|Lachnospirales|Lachnospiraceae|Coprococcus|Coprococcus_eutactus|GUT_GENOME000055	Bacteria|Firmicutes_A|Clostridia|Oscillospirales|Acutalibacteraceae|Eubacterium_R|GUT_GENOME008172	Bacteria|Firmicutes_A|Clostridia|Lachnospirales|Lachnospiraceae|Tyzzerella|Tyzzerella_sp000209385|GUT_GENOME096192	Bacteria|Firmicutes_A|Clostridia|4C28d_15|CAG_727|QALS01|GUT_GENOME215224	Bacteria|Proteobacteria|Gammaproteobacteria|Enterobacterales|Enterobacteriaceae|Enterobacter|Enterobacter_cloacae_B|GUT_GENOME143740	Bacteria|Firmicutes_C|Negativicutes|Acidaminococcales|Acidaminococcaceae|Phascolarctobacterium_A|GUT_GENOME012905	Bacteria|Actinobacteriota|Coriobacteriia|Coriobacteriales|Coriobacteriaceae|Collinsella|GUT_GENOME040261	Bacteria|Firmicutes_A|Clostridia|Lachnospirales|Lachnospiraceae|Blautia|GUT_GENOME045630	Bacteria|Actinobacteriota|Coriobacteriia|Coriobacteriales|Coriobacteriaceae|Collinsella|Collinsella_aerofaciens_F|GUT_GENOME269364	Bacteria|Firmicutes_A|Clostridia|Lachnospirales|Lachnospiraceae|Blautia|GUT_GENOME061059	Bacteria|Firmicutes_A|Clostridia|Lachnospirales|Lachnospiraceae|Roseburia|GUT_GENOME063091	Bacteria|Bacteroidota|Bacteroidia|Bacteroidales|Bacteroidaceae|Prevotella|Prevotella_bergensis|GUT_GENOME243602	Bacteria|Proteobacteria|Gammaproteobacteria|Enterobacterales|Enterobacteriaceae|Klebsiella|Klebsiella_quasipneumoniae|GUT_GENOME145695	Bacteria|Firmicutes_A|Clostridia|Lachnospirales|Lachnospiraceae|Clostridium_M|GUT_GENOME185532	Bacteria|Firmicutes_A|Clostridia|Lachnospirales|Lachnospiraceae|Fusicatenibacter|GUT_GENOME260294	Bacteria|Firmicutes_A|Clostridia|Peptostreptococcales|Anaerovoracaceae|CAG_145|GUT_GENOME113664	Bacteria|Firmicutes_A|Clostridia|Lachnospirales|Lachnospiraceae|UBA9502|GUT_GENOME001105	Bacteria|Actinobacteriota|Coriobacteriia|Coriobacteriales|Coriobacteriaceae|Collinsella|GUT_GENOME180992	Bacteria|Firmicutes_A|Clostridia|Oscillospirales|Acutalibacteraceae|Anaeromassilibacillus|Anaeromassilibacillus_sp001305115|GUT_GENOME193535	Bacteria|Actinobacteriota|Coriobacteriia|Coriobacteriales|Coriobacteriaceae|Collinsella|GUT_GENOME175384	Bacteria|Firmicutes_A|Clostridia|Oscillospirales|Oscillospiraceae|CAG_170|GUT_GENOME026639	Bacteria|Actinobacteriota|Coriobacteriia|Coriobacteriales|Coriobacteriaceae|Collinsella|GUT_GENOME218496	Bacteria|Firmicutes_C|Negativicutes|Acidaminococcales|Acidaminococcaceae|Phascolarctobacterium|GUT_GENOME045846	Bacteria|Firmicutes_A|Clostridia|Oscillospirales|Ruminococcaceae|Ruminococcus_C|Ruminococcus_C_sp000437175|GUT_GENOME262355	Bacteria|Firmicutes_A|Clostridia|Christensenellales|CAG_74|GUT_GENOME253970	Bacteria|Actinobacteriota|Actinobacteria|Propionibacteriales|Propionibacteriaceae|Cutibacterium|Cutibacterium_avidum|GUT_GENOME096385	Bacteria|Firmicutes_A|Clostridia|Lachnospirales|Lachnospiraceae|Eubacterium_G|Eubacterium_G_sp000434315|GUT_GENOME000658	Bacteria|Firmicutes_A|Clostridia|Oscillospirales|Ruminococcaceae|Ruthenibacterium|GUT_GENOME131908	Bacteria|Firmicutes_A|Clostridia|Oscillospirales|Butyricicoccaceae|Agathobaculum|Agathobaculum_sp900291975|GUT_GENOME000266	Bacteria|Firmicutes_A|Clostridia|Lachnospirales|Lachnospiraceae|Blautia|Blautia_hominis|GUT_GENOME143127	Bacteria|Firmicutes_A|Clostridia|Oscillospirales|Ruminococcaceae|Anaerotruncus|Anaerotruncus_sp900199635|GUT_GENOME285134	Bacteria|Firmicutes_A|Clostridia|Oscillospirales|Ruminococcaceae|Ruminococcus_D|GUT_GENOME092292	Bacteria|Firmicutes_A|Clostridia|Lachnospirales|Lachnospiraceae|Blautia_A|GUT_GENOME285322	Bacteria|Actinobacteriota|Actinobacteria|Actinomycetales|Actinomycetaceae|Actinomyces|Actinomyces_urogenitalis|GUT_GENOME177196	Bacteria|Bacteroidota|Bacteroidia|Bacteroidales|Bacteroidaceae|Prevotella|Prevotella_sp001275135|GUT_GENOME142497	Bacteria|Firmicutes|Bacilli|Erysipelotrichales|Erysipelotrichaceae|Holdemanella|GUT_GENOME001022	Bacteria|Actinobacteriota|Coriobacteriia|Coriobacteriales|Coriobacteriaceae|Collinsella|Collinsella_tanakaei|GUT_GENOME096217	Bacteria|Firmicutes_A|Clostridia|Oscillospirales|Oscillospiraceae|CAG_170|GUT_GENOME127139	Bacteria|Bacteroidota|Bacteroidia|Bacteroidales|Bacteroidaceae|Bacteroides_A|GUT_GENOME284447	Bacteria|Firmicutes|Bacilli|RF39|CAG_611|CAG_611|CAG_611_sp000434175|GUT_GENOME116762	Bacteria|Firmicutes_C|Negativicutes|Veillonellales|Veillonellaceae|Veillonella|GUT_GENOME001853	Bacteria|Desulfobacterota_A|Desulfovibrionia|Desulfovibrionales|Desulfovibrionaceae|Desulfovibrio|Desulfovibrio_piger|GUT_GENOME096004	Bacteria|Firmicutes_A|Clostridia|Oscillospirales|Oscillospiraceae|CAG_110|GUT_GENOME261541	Bacteria|Firmicutes_A|Clostridia|Lachnospirales|Lachnospiraceae|CAG_632|CAG_632_sp002406015|GUT_GENOME109801	Bacteria|Bacteroidota|Bacteroidia|Bacteroidales|Marinifilaceae|Odoribacter|GUT_GENOME059449	Bacteria|Firmicutes_A|Clostridia|Lachnospirales|Lachnospiraceae|Bacteroides_F|Bacteroides_F_pectinophilus|GUT_GENOME095992	Bacteria|Firmicutes_A|Clostridia|Oscillospirales|Ruminococcaceae|Faecalibacterium|GUT_GENOME139147	Bacteria|Campylobacterota|Campylobacteria|Campylobacterales|Campylobacteraceae|Campylobacter_A|Campylobacter_A_curvus|GUT_GENOME103841	Bacteria|Firmicutes_C|Negativicutes|Acidaminococcales|Acidaminococcaceae|Succiniclasticum|GUT_GENOME188728	Bacteria|Firmicutes_A|Clostridia|Lachnospirales|Lachnospiraceae|Blautia|Blautia_producta|GUT_GENOME103705	Bacteria|Bacteroidota|Bacteroidia|Bacteroidales|Tannerellaceae|Parabacteroides|GUT_GENOME251721	Bacteria|Actinobacteriota|Coriobacteriia|Coriobacteriales|Coriobacteriaceae|Collinsella|GUT_GENOME163427	Bacteria|Firmicutes|Bacilli|Lactobacillales|Streptococcaceae|Streptococcus|Streptococcus_infantarius|GUT_GENOME095981	Bacteria|Bacteroidota|Bacteroidia|Bacteroidales|Bacteroidaceae|Bacteroides_A|Bacteroides_A_sp900066455|GUT_GENOME000189	Bacteria|Firmicutes_C|Negativicutes|Veillonellales|Megasphaeraceae|Megasphaera|GUT_GENOME018684	Bacteria|Firmicutes_A|Clostridia|Lachnospirales|Lachnospiraceae|Eubacterium_E|GUT_GENOME121457	Bacteria|Bacteroidota|Bacteroidia|Bacteroidales|Bacteroidaceae|Prevotella|GUT_GENOME238994	Bacteria|Firmicutes|Bacilli|RF39|CAG_611|CAG_877|GUT_GENOME121711	Bacteria|Proteobacteria|Alphaproteobacteria|RF32|CAG_239|CAG_495|CAG_495_sp000432275|GUT_GENOME286320	Bacteria|Firmicutes_C|Negativicutes|Veillonellales|Megasphaeraceae|Megasphaera|Megasphaera_elsdenii|GUT_GENOME147777	Bacteria|Firmicutes|Bacilli|RF39|CAG_1000|CAG_776|GUT_GENOME094068	Bacteria|Actinobacteriota|Coriobacteriia|Coriobacteriales|Coriobacteriaceae|Collinsella|GUT_GENOME044240	Bacteria|Firmicutes_A|Clostridia|Lachnospirales|Lachnospiraceae|GUT_GENOME258411	Bacteria|Firmicutes_A|Clostridia|Lachnospirales|Lachnospiraceae|COE1|COE1_sp001916965|GUT_GENOME274363	Bacteria|Firmicutes_A|Clostridia|Lachnospirales|Lachnospiraceae|GCA_900066135|GUT_GENOME226927	Bacteria|Firmicutes_A|Clostridia|Lachnospirales|Lachnospiraceae|GUT_GENOME094938	Bacteria|Firmicutes_I|Bacilli_A|Paenibacillales|Paenibacillaceae|Paenibacillus|Paenibacillus_lactis|GUT_GENOME232220	Bacteria|Firmicutes_A|Clostridia|Lachnospirales|Lachnospiraceae|GUT_GENOME094675	Bacteria|Firmicutes_A|Clostridia|Lachnospirales|Lachnospiraceae|Blautia|GUT_GENOME071857	Bacteria|Proteobacteria|Gammaproteobacteria|Enterobacterales|Enterobacteriaceae|Enterobacter|Enterobacter_sesami|GUT_GENOME146008	Bacteria|Firmicutes_A|Clostridia|Oscillospirales|Oscillospiraceae|Lawsonibacter|Lawsonibacter_sp002160305|GUT_GENOME016248	Bacteria|Firmicutes_A|Clostridia|TANB77|CAG_508|CAG_452|CAG_452_sp000434035|GUT_GENOME102756	Bacteria|Firmicutes_A|Clostridia|Lachnospirales|Lachnospiraceae|Hungatella|Hungatella_sp000526575|GUT_GENOME096879	Bacteria|Actinobacteriota|Coriobacteriia|Coriobacteriales|Coriobacteriaceae|Collinsella|GUT_GENOME053393	Bacteria|Firmicutes_B|Peptococcia|Peptococcales|Peptococcaceae|GUT_GENOME089515	Bacteria|Firmicutes_A|Clostridia|Lachnospirales|Lachnospiraceae|Dorea|GUT_GENOME174465	Bacteria|Actinobacteriota|Coriobacteriia|Coriobacteriales|Coriobacteriaceae|Collinsella|GUT_GENOME019818	Bacteria|Proteobacteria|Gammaproteobacteria|Enterobacterales|Enterobacteriaceae|Metakosakonia|Metakosakonia_intestini|GUT_GENOME177471	Bacteria|Firmicutes_A|Clostridia|Lachnospirales|Lachnospiraceae|CAG_127|GUT_GENOME013505	Bacteria|Firmicutes|Bacilli|Lactobacillales|Streptococcaceae|Streptococcus|GUT_GENOME174135	Bacteria|Firmicutes_A|Clostridia|UBA1212|UBA1255|GUT_GENOME008080	Bacteria|Actinobacteriota|Coriobacteriia|Coriobacteriales|Eggerthellaceae|Senegalimassilia|GUT_GENOME222123	Bacteria|Proteobacteria|Gammaproteobacteria|Enterobacterales|Enterobacteriaceae|Citrobacter|Citrobacter_freundii|GUT_GENOME000563	Bacteria|Firmicutes_A|Clostridia|4C28d_15|CAG_727|GUT_GENOME259872	Bacteria|Bacteroidota|Bacteroidia|Bacteroidales|Bacteroidaceae|Bacteroides_A|GUT_GENOME109512	Bacteria|Firmicutes|Bacilli|Lactobacillales|Lactobacillaceae|Lactobacillus_B|Lactobacillus_B_salivarius|GUT_GENOME141003	Bacteria|Actinobacteriota|Actinobacteria|Actinomycetales|Actinomycetaceae|Pauljensenia|GUT_GENOME095471	Bacteria|Firmicutes_A|Clostridia|Peptostreptococcales|Anaerovoracaceae|UBA1191|GUT_GENOME186087	Bacteria|Desulfobacterota_A|Desulfovibrionia|Desulfovibrionales|Desulfovibrionaceae|Desulfovibrio|Desulfovibrio_fairfieldensis|GUT_GENOME095942	Bacteria|Firmicutes_A|Clostridia|Oscillospirales|Acutalibacteraceae|UBA1417|GUT_GENOME197527	Bacteria|Firmicutes_A|Clostridia|Tissierellales|Helcococcaceae|Anaerococcus|Anaerococcus_obesiensis|GUT_GENOME140603	Bacteria|Firmicutes_A|Clostridia|Lachnospirales|Lachnospiraceae|Blautia_A|GUT_GENOME106502	Bacteria|Actinobacteriota|Coriobacteriia|Coriobacteriales|Coriobacteriaceae|Collinsella|GUT_GENOME110805	Bacteria|Bacteroidota|Bacteroidia|Bacteroidales|Dysgonomonadaceae|Dysgonomonas|Dysgonomonas_sp900079735|GUT_GENOME231299	Bacteria|Proteobacteria|Gammaproteobacteria|Burkholderiales|Burkholderiaceae|Duodenibacillus|GUT_GENOME194902	Bacteria|Firmicutes_A|Clostridia|Lachnospirales|Lachnospiraceae|Tyzzerella|GUT_GENOME096706	Bacteria|Firmicutes_A|Clostridia|Oscillospirales|Oscillospiraceae|CAG_170|GUT_GENOME099111	Bacteria|Firmicutes_A|Clostridia|Oscillospirales|Ruminococcaceae|UBA3818|GUT_GENOME158290	Bacteria|Firmicutes_C|Negativicutes|Veillonellales|Veillonellaceae|Veillonella|Veillonella_dispar|GUT_GENOME212278	Bacteria|Bacteroidota|Bacteroidia|Bacteroidales|Muribaculaceae|CAG_1031|CAG_1031_sp000431215|GUT_GENOME049084	Bacteria|Firmicutes_A|Clostridia|Lachnospirales|Lachnospiraceae|UBA9502|GUT_GENOME045186	Bacteria|Firmicutes_A|Clostridia|Lachnospirales|Lachnospiraceae|Dorea|Dorea_faecis|GUT_GENOME142496	Bacteria|Actinobacteriota|Coriobacteriia|Coriobacteriales|Coriobacteriaceae|Collinsella|GUT_GENOME215615	Bacteria|Actinobacteriota|Coriobacteriia|Coriobacteriales|Coriobacteriaceae|Collinsella|GUT_GENOME197012	Bacteria|Firmicutes_A|Clostridia|Christensenellales|QAND01|GUT_GENOME158142	Bacteria|Firmicutes|Bacilli|Erysipelotrichales|Erysipelatoclostridiaceae|Erysipelatoclostridium|GUT_GENOME022295	Bacteria|Bacteroidota|Bacteroidia|Bacteroidales|Barnesiellaceae|Barnesiella|Barnesiella_sp002159975|GUT_GENOME010933	Bacteria|Proteobacteria|Gammaproteobacteria|Enterobacterales|Pasteurellaceae|Haemophilus_D|Haemophilus_D_parainfluenzae_M|GUT_GENOME212287	Bacteria|Firmicutes_A|Clostridia|Clostridiales|Clostridiaceae|Clostridium|Clostridium_tertium|GUT_GENOME096036	Bacteria|Actinobacteriota|Coriobacteriia|Coriobacteriales|Coriobacteriaceae|Collinsella|GUT_GENOME255264	Bacteria|Firmicutes_A|Clostridia|Peptostreptococcales|Anaerovoracaceae|Emergencia|Emergencia_timonensis|GUT_GENOME096557	Bacteria|Firmicutes_A|Clostridia|Tissierellales|Sporanaerobacteraceae|Sporanaerobacter|Sporanaerobacter_acetigenes|GUT_GENOME098162	Bacteria|Firmicutes_A|Clostridia|Oscillospirales|CAG_382|UCG_010|GUT_GENOME257066	Bacteria|Firmicutes_A|Clostridia|Oscillospirales|Oscillospiraceae|Oscillibacter|GUT_GENOME155275	Bacteria|Bacteroidota|Bacteroidia|Bacteroidales|UBA932|RC9|RC9_sp000432515|GUT_GENOME272760	Bacteria|Bacteroidota|Bacteroidia|Bacteroidales|Rikenellaceae|Alistipes|Alistipes_sp002161445|GUT_GENOME252977	Bacteria|Firmicutes_C|Negativicutes|Veillonellales|Dialisteraceae|Dialister|GUT_GENOME062382	Bacteria|Firmicutes_A|Clostridia|Oscillospirales|Oscillospiraceae|CAG_83|GUT_GENOME130774	Bacteria|Firmicutes_A|Clostridia|Lachnospirales|Lachnospiraceae|Anaerostipes|GUT_GENOME269664	Bacteria|Firmicutes_A|Clostridia|Oscillospirales|Oscillospiraceae|Oscillibacter|GUT_GENOME158752	Bacteria|Firmicutes_A|Clostridia|Oscillospirales|Oscillospiraceae|Pseudoflavonifractor|GUT_GENOME215875	Bacteria|Firmicutes_A|Clostridia|Lachnospirales|Lachnospiraceae|Butyrivibrio_A|Butyrivibrio_A_crossotus|GUT_GENOME095997	Bacteria|Firmicutes|Bacilli|Lactobacillales|Enterococcaceae|Enterococcus_D|Enterococcus_D_casseliflavus|GUT_GENOME001422	Bacteria|Actinobacteriota|Coriobacteriia|Coriobacteriales|Coriobacteriaceae|Collinsella|GUT_GENOME084084	Bacteria|Bacteroidota|Bacteroidia|Flavobacteriales|UBA1820|UBA1820|UBA1820_sp003150615|GUT_GENOME009558	Bacteria|Bacteroidota|Bacteroidia|Bacteroidales|UBA11471|UBA11471|UBA11471_sp000434215|GUT_GENOME020741	Bacteria|Firmicutes_A|Clostridia|Oscillospirales|Oscillospiraceae|CAG_170|GUT_GENOME122482	Bacteria|Firmicutes_A|Clostridia|Lachnospirales|Lachnospiraceae|Coprococcus|Coprococcus_sp000154245|GUT_GENOME103847	Bacteria|Firmicutes_A|Clostridia|Oscillospirales|Acutalibacteraceae|GUT_GENOME158621	Bacteria|Firmicutes_C|Negativicutes|Veillonellales|Veillonellaceae|Veillonella|Veillonella_tobetsuensis|GUT_GENOME171392	Bacteria|Firmicutes_A|Clostridia|Christensenellales|CAG_138|Phil1|Phil1_sp001940855|GUT_GENOME026012	Bacteria|Firmicutes_A|Clostridia|Oscillospirales|Oscillospiraceae|Ruminiclostridium_C|GUT_GENOME093609	Bacteria|Firmicutes_A|Clostridia|Oscillospirales|Oscillospiraceae|UBA9475|GUT_GENOME157750	Bacteria|Firmicutes|Bacilli|Lactobacillales|Streptococcaceae|Streptococcus|GUT_GENOME171643	Bacteria|Firmicutes_A|Clostridia|Christensenellales|QALW01|QALW01|QALW01_sp003150515|GUT_GENOME252293	Bacteria|Actinobacteriota|Coriobacteriia|Coriobacteriales|Coriobacteriaceae|Collinsella|GUT_GENOME175622	Bacteria|Firmicutes_A|Clostridia|Oscillospirales|Oscillospiraceae|CAG_103|CAG_103_sp900317855|GUT_GENOME043942	Bacteria|Firmicutes_A|Clostridia|Oscillospirales|Oscillospiraceae|CAG_103|GUT_GENOME162798	Bacteria|Firmicutes_C|Negativicutes|Veillonellales|Veillonellaceae|Veillonella|GUT_GENOME171683	Bacteria|Firmicutes_A|Clostridia|Lachnospirales|Lachnospiraceae|Faecalicatena|GUT_GENOME230891	Bacteria|Firmicutes_A|Clostridia|Oscillospirales|Oscillospiraceae|Ruminiclostridium_C|GUT_GENOME258247	Bacteria|Actinobacteriota|Coriobacteriia|Coriobacteriales|Coriobacteriaceae|Collinsella|Collinsella_aerofaciens|GUT_GENOME096128	Bacteria|Firmicutes_A|Clostridia|Lachnospirales|Lachnospiraceae|CAG_81|GUT_GENOME283627	Bacteria|Proteobacteria|Gammaproteobacteria|Enterobacterales|Enterobacteriaceae|Citrobacter|Citrobacter_portucalensis|GUT_GENOME103766	Bacteria|Firmicutes_A|Clostridia|4C28d_15|CAG_552|UBA10677|GUT_GENOME281445	Bacteria|Firmicutes_C|Negativicutes|Veillonellales|Dialisteraceae|Allisonella|Allisonella_histaminiformans|GUT_GENOME192289	Bacteria|Firmicutes_A|Clostridia|Oscillospirales|Acutalibacteraceae|UBA737|GUT_GENOME085736	Bacteria|Actinobacteriota|Actinobacteria|Actinomycetales|Bifidobacteriaceae|Alloscardovia|Alloscardovia_omnicolens|GUT_GENOME207408	Bacteria|Firmicutes_A|Clostridia|Christensenellales|CAG_74|GUT_GENOME131678	Bacteria|Actinobacteriota|Coriobacteriia|Coriobacteriales|Coriobacteriaceae|Collinsella|GUT_GENOME247211	Bacteria|Actinobacteriota|Actinobacteria|Mycobacteriales|Mycobacteriaceae|Corynebacterium|GUT_GENOME027303	Bacteria|Actinobacteriota|Actinobacteria|Actinomycetales|Micrococcaceae|Rothia|Rothia_mucilaginosa_A|GUT_GENOME207489	Bacteria|Firmicutes_B|Peptococcia|Peptococcales|Peptococcaceae|GUT_GENOME282991	Bacteria|Proteobacteria|Gammaproteobacteria|Burkholderiales|Burkholderiaceae|CAG_521|CAG_521_sp000437635|GUT_GENOME017567	Bacteria|Firmicutes_A|Clostridia|Lachnospirales|Lachnospiraceae|UBA7096|GUT_GENOME282843	Bacteria|Bacteroidota|Bacteroidia|Bacteroidales|Bacteroidaceae|Prevotella|Prevotella_denticola|GUT_GENOME208504	Bacteria|Firmicutes|Bacilli|RFN20|CAG_288|CAG_345|CAG_345_sp000433315|GUT_GENOME278353	Bacteria|Firmicutes_A|Clostridia|Lachnospirales|Lachnospiraceae|CAG_127|GUT_GENOME237335	Bacteria|Firmicutes|Bacilli|Lactobacillales|Lactobacillaceae|Leuconostoc|GUT_GENOME170556	Bacteria|Firmicutes_A|Clostridia|Christensenellales|QAND01|GUT_GENOME158031	Bacteria|Firmicutes_A|Clostridia|Peptostreptococcales|Anaerovoracaceae|UBA1191|GUT_GENOME277044	Bacteria|Actinobacteriota|Coriobacteriia|Coriobacteriales|Coriobacteriaceae|Collinsella|Collinsella_sp002232035|GUT_GENOME006618	Bacteria|Actinobacteriota|Actinobacteria|Actinomycetales|Actinomycetaceae|Pauljensenia|Pauljensenia_sp001838165|GUT_GENOME207226	Bacteria|Firmicutes_A|Clostridia|Oscillospirales|Acutalibacteraceae|An200|An200_sp003268275|GUT_GENOME142616	Bacteria|Firmicutes_A|Clostridia|Lachnospirales|Lachnospiraceae|UBA9502|UBA9502_sp003506385|GUT_GENOME001779	Bacteria|Firmicutes|Bacilli|Erysipelotrichales|Erysipelotrichaceae|OEMR01|OEMR01_sp900199515|GUT_GENOME090444	Bacteria|Actinobacteriota|Coriobacteriia|Coriobacteriales|Eggerthellaceae|CAG_1427|GUT_GENOME088630	Bacteria|Firmicutes_A|Clostridia|Oscillospirales|Oscillospiraceae|CAG_110|GUT_GENOME082285	Bacteria|Actinobacteriota|Coriobacteriia|Coriobacteriales|Coriobacteriaceae|Collinsella|GUT_GENOME227574	Bacteria|Fusobacteriota|Fusobacteriia|Fusobacteriales|Fusobacteriaceae|Fusobacterium_A|GUT_GENOME151017	Bacteria|Actinobacteriota|Coriobacteriia|Coriobacteriales|Coriobacteriaceae|Collinsella|GUT_GENOME128610	Bacteria|Firmicutes_A|Clostridia|Oscillospirales|Oscillospiraceae|CAG_83|CAG_83_sp003487665|GUT_GENOME169940	Bacteria|Firmicutes_A|Clostridia|Clostridiales|Clostridiaceae|Clostridium|Clostridium_sp000435835|GUT_GENOME079745	Bacteria|Actinobacteriota|Coriobacteriia|Coriobacteriales|Coriobacteriaceae|Collinsella|GUT_GENOME239674	Bacteria|Actinobacteriota|Coriobacteriia|Coriobacteriales|Coriobacteriaceae|Collinsella|GUT_GENOME116144	Bacteria|Firmicutes_A|Clostridia|Oscillospirales|Ruminococcaceae|Angelakisella|GUT_GENOME222558	Bacteria|Firmicutes_C|Negativicutes|Veillonellales|Veillonellaceae|Veillonella|GUT_GENOME226003	Bacteria|Firmicutes_A|Clostridia|Oscillospirales|Oscillospiraceae|UBA1777|GUT_GENOME257123	Bacteria|Actinobacteriota|Coriobacteriia|Coriobacteriales|Coriobacteriaceae|Collinsella|GUT_GENOME189179	Bacteria|Firmicutes_A|Clostridia|Lachnospirales|Lachnospiraceae|UBA9502|GUT_GENOME001677	Bacteria|Firmicutes_A|Clostridia|Oscillospirales|Oscillospiraceae|Flavonifractor|GUT_GENOME158821	Bacteria|Firmicutes|Bacilli|Lactobacillales|Streptococcaceae|Streptococcus|Streptococcus_mitis_D|GUT_GENOME058339	Bacteria|Proteobacteria|Gammaproteobacteria|Burkholderiales|Burkholderiaceae|Sutterella|GUT_GENOME128042	Bacteria|Actinobacteriota|Actinobacteria|Actinomycetales|Bifidobacteriaceae|Bifidobacterium|Bifidobacterium_pseudolongum_A|GUT_GENOME142015	Bacteria|Firmicutes_A|Clostridia|Oscillospirales|Ruminococcaceae|UBA3818|GUT_GENOME158837	Bacteria|Firmicutes_A|Clostridia|Christensenellales|CAG_138|UBA5394|UBA5394_sp003150565|GUT_GENOME121425	Bacteria|Firmicutes|Bacilli|Lactobacillales|Lactobacillaceae|Lactobacillus|Lactobacillus_crispatus|GUT_GENOME141398	Bacteria|Firmicutes_A|Clostridia|UBA1212|UBA1255|GUT_GENOME102629	Bacteria|Bacteroidota|Bacteroidia|Bacteroidales|Rikenellaceae|Alistipes|GUT_GENOME126719	Bacteria|Firmicutes_A|Clostridia|Christensenellales|CAG_74|GUT_GENOME127776	Bacteria|Actinobacteriota|Coriobacteriia|Coriobacteriales|Coriobacteriaceae|Collinsella|GUT_GENOME164136	Bacteria|Firmicutes_A|Clostridia|Lachnospirales|Lachnospiraceae|Lachnospira|Lachnospira_sp000436475|GUT_GENOME151978	Bacteria|Actinobacteriota|Coriobacteriia|Coriobacteriales|Coriobacteriaceae|Collinsella|GUT_GENOME049949	Bacteria|Firmicutes_A|Clostridia|Lachnospirales|Lachnospiraceae|CAG_45|CAG_45_sp000438375|GUT_GENOME000732	Bacteria|Firmicutes_A|Clostridia|Lachnospirales|Lachnospiraceae|Acetatifactor|GUT_GENOME117621	Bacteria|Firmicutes_A|Clostridia|TANB77|CAG_508|GUT_GENOME100501	Bacteria|Firmicutes|Bacilli|Lactobacillales|Streptococcaceae|Streptococcus|GUT_GENOME095490	Bacteria|Firmicutes|Bacilli|Lactobacillales|Streptococcaceae|Lactococcus|Lactococcus_lactis_E|GUT_GENOME027596	Bacteria|Firmicutes_A|Clostridia|Oscillospirales|CAG_272|CAG_448|CAG_448_sp003150135|GUT_GENOME222315	Bacteria|Actinobacteriota|Actinobacteria|Actinomycetales|Actinomycetaceae|Actinobaculum|Actinobaculum_massiliense|GUT_GENOME225024	Bacteria|Bacteroidota|Bacteroidia|Bacteroidales|Marinifilaceae|Butyricimonas|GUT_GENOME000872	Bacteria|Firmicutes|Bacilli|Erysipelotrichales|Erysipelotrichaceae|Solobacterium|GUT_GENOME027748	Bacteria|Firmicutes_A|Clostridia|Oscillospirales|Oscillospiraceae|Oscillibacter|Oscillibacter_sp000436875|GUT_GENOME119191	Bacteria|Firmicutes_A|Clostridia|Peptostreptococcales|Anaerovoracaceae|UBA1191|GUT_GENOME189835	Bacteria|Actinobacteriota|Coriobacteriia|Coriobacteriales|Coriobacteriaceae|Collinsella|GUT_GENOME218782	Bacteria|Firmicutes_A|Clostridia|Oscillospirales|Oscillospiraceae|NK3B98|GUT_GENOME261291	Bacteria|Firmicutes_A|Clostridia|Oscillospirales|Oscillospiraceae|UBA1777|UBA1777_sp002320035|GUT_GENOME175819	Bacteria|Firmicutes_A|Clostridia|Lachnospirales|Lachnospiraceae|Faecalicatena|GUT_GENOME242840	Bacteria|Proteobacteria|Gammaproteobacteria|Enterobacterales|Pasteurellaceae|Haemophilus_D|Haemophilus_D_parainfluenzae|GUT_GENOME207512	Bacteria|Firmicutes|Bacilli|Lactobacillales|Enterococcaceae|Enterococcus_B|Enterococcus_B_faecium_B|GUT_GENOME140713	Bacteria|Proteobacteria|Gammaproteobacteria|Enterobacterales|Enterobacteriaceae|Enterobacter|Enterobacter_kobei|GUT_GENOME001417	Bacteria|Firmicutes_A|Clostridia|Oscillospirales|Ruminococcaceae|Gemmiger|GUT_GENOME065762	Bacteria|Bacteroidota|Bacteroidia|Bacteroidales|Bacteroidaceae|Prevotella|Prevotella_melaninogenica|GUT_GENOME219449	Bacteria|Firmicutes_A|Clostridia|TANB77|CAG_508|CAG_354|GUT_GENOME059442	Bacteria|Actinobacteriota|Actinobacteria|Actinomycetales|Actinomycetaceae|Winkia|Winkia_sp002849225|GUT_GENOME176893	Bacteria|Firmicutes_A|Clostridia|Oscillospirales|Acutalibacteraceae|UBA4871|GUT_GENOME076944	Bacteria|Firmicutes_C|Negativicutes|Acidaminococcales|Acidaminococcaceae|Phascolarctobacterium_A|GUT_GENOME157290	Bacteria|Firmicutes_A|Clostridia|Lachnospirales|Lachnospiraceae|CAG_95|CAG_95_sp900066375|GUT_GENOME140264	Bacteria|Actinobacteriota|Coriobacteriia|Coriobacteriales|Eggerthellaceae|CAG_1427|CAG_1427_sp000436075|GUT_GENOME089175	Bacteria|Firmicutes_A|Clostridia|Lachnospirales|Lachnospiraceae|UBA7096|GUT_GENOME103234	Bacteria|Actinobacteriota|Coriobacteriia|Coriobacteriales|Coriobacteriaceae|Collinsella|GUT_GENOME217399	Bacteria|Firmicutes_A|Clostridia|Lachnospirales|Lachnospiraceae|Anaerostipes|Anaerostipes_sp000508985|GUT_GENOME000219	Bacteria|Firmicutes_A|Clostridia|Oscillospirales|Ruminococcaceae|QAMM01|GUT_GENOME224740	Bacteria|Firmicutes_A|Clostridia|4C28d_15|CAG_727|GUT_GENOME166385	Bacteria|Desulfobacterota_A|Desulfovibrionia|Desulfovibrionales|Desulfovibrionaceae|Desulfovibrio|GUT_GENOME193080	Bacteria|Firmicutes|Bacilli|Erysipelotrichales|Erysipelatoclostridiaceae|Massiliomicrobiota|Massiliomicrobiota_timonensis|GUT_GENOME095083	Bacteria|Firmicutes_A|Clostridia|Oscillospirales|Oscillospiraceae|CAG_170|GUT_GENOME239028	Bacteria|Firmicutes_B|Peptococcia|Peptococcales|Peptococcaceae|GUT_GENOME066597	Bacteria|Firmicutes_A|Clostridia|Lachnospirales|Lachnospiraceae|UBA9502|GUT_GENOME237779	Bacteria|Firmicutes_A|Clostridia|Peptostreptococcales|Peptostreptococcaceae|Intestinibacter|GUT_GENOME065434	Bacteria|Firmicutes_A|Clostridia|Oscillospirales|Oscillospiraceae|Oscillibacter|GUT_GENOME116934	Bacteria|Firmicutes_A|Clostridia|Tissierellales|Ezakiellaceae|Ezakiella|GUT_GENOME243937	Bacteria|Firmicutes_A|Clostridia|4C28d_15|CAG_552|UBA10677|GUT_GENOME102829	Bacteria|Actinobacteriota|Coriobacteriia|Coriobacteriales|Coriobacteriaceae|Collinsella|GUT_GENOME196256	Bacteria|Firmicutes_A|Clostridia|Oscillospirales|Butyricicoccaceae|Agathobaculum|GUT_GENOME257270	Bacteria|Firmicutes_A|Clostridia|Lachnospirales|Lachnospiraceae|Eubacterium_I|Eubacterium_I_ramulus_A|GUT_GENOME140233	Bacteria|Firmicutes_A|Clostridia|Oscillospirales|Butyricicoccaceae|GUT_GENOME001315	Bacteria|Proteobacteria|Gammaproteobacteria|Enterobacterales|Enterobacteriaceae|Citrobacter_A|Citrobacter_A_amalonaticus_D|GUT_GENOME143502	Bacteria|Firmicutes_A|Clostridia|Oscillospirales|Oscillospiraceae|CAG_83|GUT_GENOME159567	Bacteria|Firmicutes_A|Clostridia|Oscillospirales|Ruminococcaceae|GUT_GENOME221922	Bacteria|Desulfobacterota_A|Desulfovibrionia|Desulfovibrionales|Desulfovibrionaceae|Bilophila|GUT_GENOME274466	Bacteria|Bacteroidota|Bacteroidia|Bacteroidales|Bacteroidaceae|Prevotella|Prevotella_oris|GUT_GENOME246864	Bacteria|Firmicutes_A|Clostridia|Lachnospirales|Lachnospiraceae|Dorea|GUT_GENOME192714	Bacteria|Actinobacteriota|Coriobacteriia|Coriobacteriales|Coriobacteriaceae|Collinsella|GUT_GENOME192690	Bacteria|Firmicutes_A|Clostridia|Oscillospirales|Oscillospiraceae|CAG_170|CAG_170_sp000436735|GUT_GENOME260957	Bacteria|Firmicutes|Bacilli|Erysipelotrichales|Erysipelatoclostridiaceae|Catenibacterium|GUT_GENOME034317	Bacteria|Firmicutes_A|Clostridia|TANB77|UBA1234|GUT_GENOME259823	Bacteria|Firmicutes_A|Clostridia|Oscillospirales|Oscillospiraceae|Oscillibacter|GUT_GENOME158155	Bacteria|Bacteroidota|Bacteroidia|Bacteroidales|Muribaculaceae|Duncaniella|GUT_GENOME100290	Bacteria|Bacteroidota|Bacteroidia|Bacteroidales|UBA932|RC9|GUT_GENOME017944	Bacteria|Firmicutes_A|Clostridia|Oscillospirales|Oscillospiraceae|CAG_83|CAG_83_sp003539495|GUT_GENOME154896	Bacteria|Actinobacteriota|Coriobacteriia|Coriobacteriales|Coriobacteriaceae|Collinsella|Collinsella_bouchesdurhonensis|GUT_GENOME094042	Bacteria|Firmicutes_A|Clostridia|Lachnospirales|Lachnospiraceae|Clostridium_M|GUT_GENOME255999	Bacteria|Bacteroidota|Bacteroidia|Bacteroidales|Bacteroidaceae|UBA6398|UBA6398_sp003150315|GUT_GENOME259567	Bacteria|Actinobacteriota|Coriobacteriia|Coriobacteriales|Coriobacteriaceae|Collinsella|GUT_GENOME175069	Bacteria|Actinobacteriota|Coriobacteriia|Coriobacteriales|Coriobacteriaceae|Collinsella|GUT_GENOME125783	Bacteria|Firmicutes_A|Clostridia|Lachnospirales|Cellulosilyticaceae|Niameybacter|GUT_GENOME061051	Bacteria|Actinobacteriota|Coriobacteriia|Coriobacteriales|Coriobacteriaceae|Enorma|Enorma_massiliensis|GUT_GENOME096284	Bacteria|Firmicutes_A|Clostridia|Oscillospirales|Ruminococcaceae|Gemmiger|Gemmiger_variabile|GUT_GENOME096020	Bacteria|Firmicutes_A|Clostridia|Oscillospirales|Oscillospiraceae|Lawsonibacter|GUT_GENOME248577	Bacteria|Firmicutes_C|Negativicutes|Veillonellales|Veillonellaceae|Veillonella|GUT_GENOME156655	Bacteria|Firmicutes_A|Clostridia|Lachnospirales|Lachnospiraceae|Faecalicatena|GUT_GENOME284826	Bacteria|Bacteroidota|Bacteroidia|Bacteroidales|Bacteroidaceae|Prevotella|Prevotella_sp000834015|GUT_GENOME080845	Bacteria|Proteobacteria|Gammaproteobacteria|Enterobacterales|Pasteurellaceae|Haemophilus_D|GUT_GENOME062339	Bacteria|Firmicutes_C|Negativicutes|Veillonellales|Veillonellaceae|Veillonella|Veillonella_infantium|GUT_GENOME156895	Bacteria|Actinobacteriota|Coriobacteriia|Coriobacteriales|Coriobacteriaceae|Collinsella|GUT_GENOME207461	Bacteria|Actinobacteriota|Coriobacteriia|Coriobacteriales|Coriobacteriaceae|Collinsella|GUT_GENOME101140	Bacteria|Proteobacteria|Gammaproteobacteria|Burkholderiales|Burkholderiaceae|Dakarella|GUT_GENOME143188	Bacteria|Firmicutes|Bacilli|Erysipelotrichales|Erysipelatoclostridiaceae|Catenibacterium|GUT_GENOME015763	Bacteria|Firmicutes_A|Clostridia|Peptostreptococcales|Anaerovoracaceae|CAG_145|GUT_GENOME097258	Bacteria|Actinobacteriota|Coriobacteriia|Coriobacteriales|Coriobacteriaceae|Collinsella|GUT_GENOME181927	Bacteria|Firmicutes_A|Clostridia|Oscillospirales|Acutalibacteraceae|GUT_GENOME213434	Bacteria|Actinobacteriota|Coriobacteriia|Coriobacteriales|Eggerthellaceae|Senegalimassilia|Senegalimassilia_anaerobia|GUT_GENOME096234	Bacteria|Firmicutes|Bacilli|Staphylococcales|Staphylococcaceae|Staphylococcus|Staphylococcus_aureus|GUT_GENOME141183	Bacteria|Firmicutes_A|Clostridia|Oscillospirales|Oscillospiraceae|GUT_GENOME244583	Bacteria|Actinobacteriota|Coriobacteriia|Coriobacteriales|QAMH01|QAMH01|GUT_GENOME257332	Bacteria|Actinobacteriota|Coriobacteriia|Coriobacteriales|Coriobacteriaceae|Collinsella|Collinsella_sp002391315|GUT_GENOME090402	Bacteria|Firmicutes_C|Negativicutes|Veillonellales|Veillonellaceae|F0422|GUT_GENOME232084	Bacteria|Actinobacteriota|Coriobacteriia|Coriobacteriales|Coriobacteriaceae|Collinsella|GUT_GENOME231309	Bacteria|Actinobacteriota|Coriobacteriia|Coriobacteriales|Coriobacteriaceae|Collinsella|GUT_GENOME174855	Bacteria|Firmicutes|Bacilli|RF39|CAG_1000|CAG_628|CAG_628_sp000438415|GUT_GENOME270871	Bacteria|Actinobacteriota|Coriobacteriia|Coriobacteriales|Coriobacteriaceae|Collinsella|GUT_GENOME005565	Bacteria|Actinobacteriota|Coriobacteriia|Coriobacteriales|Coriobacteriaceae|Collinsella|GUT_GENOME175234	Bacteria|Proteobacteria|Gammaproteobacteria|Enterobacterales|Pasteurellaceae|Haemophilus_D|Haemophilus_D_parainfluenzae_K|GUT_GENOME155972	Bacteria|Firmicutes_A|Clostridia|Oscillospirales|Oscillospiraceae|Lawsonibacter|GUT_GENOME121215	Bacteria|Firmicutes_A|Clostridia|Lachnospirales|Lachnospiraceae|Clostridium_M|Clostridium_M_sp000155435|GUT_GENOME095986	Bacteria|Bacteroidota|Bacteroidia|Bacteroidales|Muribaculaceae|UBA7173_A|UBA7173_A_sp001915385|GUT_GENOME245362	Bacteria|Proteobacteria|Gammaproteobacteria|Enterobacterales|Pasteurellaceae|Haemophilus|Haemophilus_influenzae|GUT_GENOME232013	Bacteria|Firmicutes_C|Negativicutes|Acidaminococcales|Acidaminococcaceae|Acidaminococcus|Acidaminococcus_fermentans|GUT_GENOME044331	Bacteria|Firmicutes_A|Clostridia|Lachnospirales|GUT_GENOME286704	Bacteria|Firmicutes_A|Clostridia|Oscillospirales|Ruminococcaceae|Ruminiclostridium_E|Ruminiclostridium_E_sp003512525|GUT_GENOME113559	Bacteria|Firmicutes_A|Clostridia|Oscillospirales|Oscillospiraceae|Intestinimonas|Intestinimonas_butyriciproducens|GUT_GENOME141226	Bacteria|Firmicutes|Bacilli|Erysipelotrichales|Erysipelotrichaceae|GUT_GENOME103364	Bacteria|Desulfobacterota_A|Desulfovibrionia|Desulfovibrionales|Desulfovibrionaceae|Desulfovibrio|Desulfovibrio_piger_A|GUT_GENOME261390	Bacteria|Bacteroidota|Bacteroidia|Bacteroidales|Bacteroidaceae|Bacteroides|Bacteroides_gallinarum|GUT_GENOME101636	Bacteria|Firmicutes_A|Clostridia|Lachnospirales|Lachnospiraceae|GUT_GENOME214037	Bacteria|Firmicutes|Bacilli|Erysipelotrichales|Erysipelotrichaceae|Absiella|GUT_GENOME065504	Bacteria|Firmicutes_A|Clostridia|Lachnospirales|Lachnospiraceae|GUT_GENOME138452	Bacteria|Firmicutes|Bacilli|Lactobacillales|Enterococcaceae|Enterococcus_D|Enterococcus_D_sp002850555|GUT_GENOME005683	Bacteria|Firmicutes_A|Clostridia|Christensenellales|UBA1750|UBA7102|GUT_GENOME127797	Bacteria|Actinobacteriota|Coriobacteriia|Coriobacteriales|Coriobacteriaceae|Collinsella|GUT_GENOME043611	Bacteria|Firmicutes_A|Clostridia|Lachnospirales|Lachnospiraceae|CAG_127|GUT_GENOME234570	Bacteria|Firmicutes_A|Clostridia|Lachnospirales|Lachnospiraceae|Eubacterium_E|Eubacterium_E_sp002161065|GUT_GENOME158600	Bacteria|Firmicutes|Bacilli|RF39|CAG_611|CAG_611|GUT_GENOME239074	Bacteria|Firmicutes_A|Clostridia|Oscillospirales|CAG_272|QALR01|GUT_GENOME276476	Bacteria|Proteobacteria|Gammaproteobacteria|Burkholderiales|Burkholderiaceae|Turicimonas|Turicimonas_muris|GUT_GENOME031782	Bacteria|Firmicutes|Bacilli|Bacillales|Bacillaceae_G|Bacillus_A|Bacillus_A_sp001884105|GUT_GENOME140270	Bacteria|Actinobacteriota|Coriobacteriia|Coriobacteriales|Coriobacteriaceae|Collinsella|GUT_GENOME097354	Bacteria|Actinobacteriota|Coriobacteriia|Coriobacteriales|Coriobacteriaceae|Collinsella|GUT_GENOME097536	Bacteria|Firmicutes_A|Clostridia|4C28d_15|CAG_552|GUT_GENOME283543	Bacteria|Firmicutes_A|Clostridia|Lachnospirales|Lachnospiraceae|UBA7182|GUT_GENOME007693	Bacteria|Bacteroidota|Bacteroidia|Bacteroidales|Bacteroidaceae|Bacteroides_A|Bacteroides_A_sp900066445|GUT_GENOME000187	Bacteria|Firmicutes_A|Clostridia|Lachnospirales|Lachnospiraceae|Agathobacter|GUT_GENOME272761	Bacteria|Firmicutes_A|Clostridia|Lachnospirales|Lachnospiraceae|CAG_95|CAG_95_sp000438155|GUT_GENOME256714	Bacteria|Firmicutes_A|Clostridia|Oscillospirales|Oscillospiraceae|CAG_110|GUT_GENOME025308	Bacteria|Firmicutes|Bacilli|RF39|CAG_433|CAG_594|GUT_GENOME100510	Bacteria|Actinobacteriota|Coriobacteriia|Coriobacteriales|Atopobiaceae|Olsenella_E|GUT_GENOME143191	Bacteria|Firmicutes_A|Clostridia|Oscillospirales|Acutalibacteraceae|UBA1691|UBA1691_sp002320555|GUT_GENOME190117	Bacteria|Firmicutes|Bacilli|RF39|CAG_302|CAG_302|CAG_302_sp000431795|GUT_GENOME251199	Bacteria|Actinobacteriota|Coriobacteriia|Coriobacteriales|Eggerthellaceae|Slackia_A|GUT_GENOME045302	Bacteria|Firmicutes_A|Clostridia|Oscillospirales|Butyricicoccaceae|Butyricicoccus_A|Butyricicoccus_A_sp002395695|GUT_GENOME083453	Bacteria|Firmicutes_A|Clostridia|TANB77|CAG_508|CAG_273|CAG_273_sp000438355|GUT_GENOME266340	Bacteria|Proteobacteria|Gammaproteobacteria|Burkholderiales|Burkholderiaceae|Sutterella|GUT_GENOME275636	Bacteria|Bacteroidota|Bacteroidia|Bacteroidales|Bacteroidaceae|Bacteroides|Bacteroides_ndongoniae|GUT_GENOME155674	Bacteria|Firmicutes_A|Clostridia|Lachnospirales|Lachnospiraceae|Blautia|GUT_GENOME161370	Bacteria|Actinobacteriota|Coriobacteriia|Coriobacteriales|Coriobacteriaceae|Collinsella|Collinsella_sp000763055|GUT_GENOME163751	Bacteria|Actinobacteriota|Coriobacteriia|Coriobacteriales|Coriobacteriaceae|Collinsella|GUT_GENOME254130	Bacteria|Actinobacteriota|Actinobacteria|Actinomycetales|Actinomycetaceae|Gleimia|Gleimia_europaea_A|GUT_GENOME212248	Bacteria|Firmicutes_A|Clostridia|Lachnospirales|Lachnospiraceae|Eubacterium_G|GUT_GENOME254975	Bacteria|Actinobacteriota|Coriobacteriia|Coriobacteriales|Coriobacteriaceae|Collinsella|GUT_GENOME193885	Bacteria|Firmicutes_A|Clostridia|Christensenellales|Christensenellaceae|GUT_GENOME105882	Bacteria|Firmicutes|Bacilli|Lactobacillales|Streptococcaceae|Streptococcus|Streptococcus_peroris|GUT_GENOME171536	Bacteria|Actinobacteriota|Actinobacteria|Actinomycetales|Actinomycetaceae|Pauljensenia|GUT_GENOME003966	Bacteria|Firmicutes_A|Clostridia|Oscillospirales|Ruminococcaceae|Ruminiclostridium_E|GUT_GENOME250816	Bacteria|Proteobacteria|Gammaproteobacteria|Enterobacterales|Enterobacteriaceae|Citrobacter|Citrobacter_werkmanii|GUT_GENOME231453	Bacteria|Firmicutes_A|Clostridia|Christensenellales|CAG_138|UBA1685|UBA1685_sp002320595|GUT_GENOME084610	Bacteria|Firmicutes_C|Negativicutes|Veillonellales|Veillonellaceae|Veillonella|Veillonella_sp002959755|GUT_GENOME029780	Bacteria|Firmicutes_A|Clostridia|Oscillospirales|Oscillospiraceae|CAG_110|GUT_GENOME129046	Bacteria|Firmicutes_C|Negativicutes|Veillonellales|Veillonellaceae|Veillonella|GUT_GENOME156969	Bacteria|Bacteroidota|Bacteroidia|Bacteroidales|Muribaculaceae|CAG_485|GUT_GENOME163607	Bacteria|Firmicutes_A|Clostridia|Lachnospirales|Lachnospiraceae|UBA7096|GUT_GENOME117212	Bacteria|Firmicutes_A|Clostridia|Lachnospirales|Lachnospiraceae|Dorea|Dorea_sp900312975|GUT_GENOME137657	Bacteria|Firmicutes_A|Clostridia|Christensenellales|CAG_74|GUT_GENOME121384	Bacteria|Proteobacteria|Gammaproteobacteria|Burkholderiales|Burkholderiaceae|Parasutterella|GUT_GENOME230476	Bacteria|Bacteroidota|Bacteroidia|Bacteroidales|Rikenellaceae|Alistipes|GUT_GENOME121220	Bacteria|Actinobacteriota|Coriobacteriia|Coriobacteriales|Coriobacteriaceae|Collinsella|GUT_GENOME194232	Bacteria|Firmicutes_A|Clostridia|Oscillospirales|Butyricicoccaceae|Butyricicoccus|GUT_GENOME249050	Bacteria|Actinobacteriota|Coriobacteriia|Coriobacteriales|Coriobacteriaceae|Collinsella|GUT_GENOME187127	Bacteria|Bacteroidota|Bacteroidia|Bacteroidales|Bacteroidaceae|Bacteroides|GUT_GENOME110705	Bacteria|Firmicutes|Bacilli|Erysipelotrichales|Erysipelatoclostridiaceae|Massiliomicrobiota|Massiliomicrobiota_sp002160815|GUT_GENOME260346	Bacteria|Firmicutes_A|Clostridia|Oscillospirales|Acutalibacteraceae|Clostridium_A|GUT_GENOME246551	Bacteria|Firmicutes_A|Clostridia|Lachnospirales|Lachnospiraceae|Dorea|Dorea_sp900240315|GUT_GENOME098045	Bacteria|Firmicutes_A|Clostridia|Lachnospirales|Lachnospiraceae|UBA5416|GUT_GENOME212645	Bacteria|Actinobacteriota|Coriobacteriia|Coriobacteriales|Eggerthellaceae|Gordonibacter|Gordonibacter_pamelaeae|GUT_GENOME143632	Bacteria|Bacteroidota|Bacteroidia|Bacteroidales|Bacteroidaceae|Prevotella|GUT_GENOME024743	Bacteria|Firmicutes_A|Clostridia|Lachnospirales|Lachnospiraceae|Blautia_A|GUT_GENOME032966	Bacteria|Actinobacteriota|Coriobacteriia|Coriobacteriales|Coriobacteriaceae|Collinsella|GUT_GENOME274122	Bacteria|Actinobacteriota|Coriobacteriia|Coriobacteriales|Coriobacteriaceae|Collinsella|GUT_GENOME035196	Bacteria|Firmicutes_A|Clostridia|4C28d_15|CAG_552|UBA10677|GUT_GENOME179445	Bacteria|Actinobacteriota|Coriobacteriia|Coriobacteriales|Coriobacteriaceae|Collinsella|GUT_GENOME129321	Bacteria|Firmicutes_A|Clostridia|Oscillospirales|CAG_272|GUT_GENOME260851	Bacteria|Actinobacteriota|Coriobacteriia|Coriobacteriales|Coriobacteriaceae|Collinsella|GUT_GENOME197557	Bacteria|Firmicutes_A|Clostridia|TANB77|CAG_508|CAG_354|GUT_GENOME093113	Bacteria|Firmicutes_A|Clostridia|Oscillospirales|Acutalibacteraceae|GCA_900066995|GUT_GENOME009144	Bacteria|Firmicutes_C|Negativicutes|Veillonellales|Veillonellaceae|Veillonella|GUT_GENOME262768	Bacteria|Firmicutes_A|Clostridia|Oscillospirales|Ruminococcaceae|Faecalibacterium|GUT_GENOME220495	Bacteria|Firmicutes|Bacilli|Erysipelotrichales|Erysipelatoclostridiaceae|Catenibacterium|GUT_GENOME238401	Bacteria|Bacteroidota|Bacteroidia|Bacteroidales|UBA932|RC9|RC9_sp000431015|GUT_GENOME022392	Bacteria|Firmicutes_A|Clostridia|Oscillospirales|Oscillospiraceae|UBA5446|GUT_GENOME173869	Bacteria|Firmicutes_A|Clostridia|TANB77|CAG_508|CAG_269|GUT_GENOME008332	Bacteria|Firmicutes_C|Negativicutes|Veillonellales|Veillonellaceae|Veillonella|Veillonella_dispar|GUT_GENOME248256	Bacteria|Firmicutes_A|Clostridia|Oscillospirales|Ruminococcaceae|Massilioclostridium|Massilioclostridium_coli|GUT_GENOME096571	Bacteria|Cyanobacteria|Vampirovibrionia|Gastranaerophilales|Gastranaerophilaceae|CAG_484|GUT_GENOME116624	Bacteria|Actinobacteriota|Coriobacteriia|Coriobacteriales|Coriobacteriaceae|Collinsella|Collinsella_sp002232035|GUT_GENOME124160	Bacteria|Firmicutes_A|Clostridia|Lachnospirales|Lachnospiraceae|CAG_303|CAG_303_sp000437755|GUT_GENOME085305	Bacteria|Firmicutes_A|Clostridia|Oscillospirales|Acutalibacteraceae|Clostridium_E|GUT_GENOME007158	Bacteria|Actinobacteriota|Coriobacteriia|Coriobacteriales|Coriobacteriaceae|Collinsella|GUT_GENOME164337	Bacteria|Firmicutes_A|Clostridia|Lachnospirales|Lachnospiraceae|Tyzzerella|GUT_GENOME038202	Bacteria|Actinobacteriota|Coriobacteriia|Coriobacteriales|Coriobacteriaceae|Collinsella|GUT_GENOME137833	Bacteria|Firmicutes_A|Clostridia|Peptostreptococcales|Anaerovoracaceae|GUT_GENOME213427	Bacteria|Firmicutes_A|Clostridia|Oscillospirales|Ruminococcaceae|Ruminococcus_C|GUT_GENOME018575	Bacteria|Firmicutes_A|Clostridia|Clostridiales|Clostridiaceae|Clostridium|Clostridium_sp001916075|GUT_GENOME137034	Bacteria|Verrucomicrobiota|Verrucomicrobiae|Opitutales|CAG_312|CAG_312|CAG_312_sp002437405|GUT_GENOME221174	Bacteria|Bacteroidota|Bacteroidia|Bacteroidales|Tannerellaceae|Parabacteroides|GUT_GENOME239789	Bacteria|Firmicutes_A|Clostridia|Peptostreptococcales|Anaerovoracaceae|UBA1191|UBA1191_sp900066305|GUT_GENOME000159	Bacteria|Actinobacteriota|Coriobacteriia|Coriobacteriales|Eggerthellaceae|Slackia_A|Slackia_A_piriformis|GUT_GENOME096274	Bacteria|Firmicutes_C|Negativicutes|Veillonellales|Veillonellaceae|Veillonella|Veillonella_dispar|GUT_GENOME227151	Bacteria|Actinobacteriota|Coriobacteriia|Coriobacteriales|Coriobacteriaceae|Collinsella|Collinsella_aerofaciens_F|GUT_GENOME245773	Bacteria|Actinobacteriota|Coriobacteriia|Coriobacteriales|Coriobacteriaceae|Collinsella|GUT_GENOME267645	Bacteria|Bacteroidota|Bacteroidia|Bacteroidales|Muribaculaceae|CAG_873|CAG_873_sp002493945|GUT_GENOME252875	Bacteria|Bacteroidota|Bacteroidia|Bacteroidales|Muribaculaceae|UBA7173|GUT_GENOME022007	Bacteria|Desulfobacterota_A|Desulfovibrionia|Desulfovibrionales|Desulfovibrionaceae|Desulfovibrio|GUT_GENOME158398	Bacteria|Actinobacteriota|Coriobacteriia|Coriobacteriales|Coriobacteriaceae|Collinsella|Collinsella_aerofaciens_F|GUT_GENOME190202	Bacteria|Firmicutes_C|Negativicutes|Selenomonadales|Selenomonadaceae|Mitsuokella|Mitsuokella_multacida|GUT_GENOME095994	Bacteria|Firmicutes_A|Clostridia|Oscillospirales|Oscillospiraceae|CAG_110|GUT_GENOME259528	Bacteria|Bacteroidota|Bacteroidia|Bacteroidales|Bacteroidaceae|Bacteroides|GUT_GENOME152489	Bacteria|Proteobacteria|Alphaproteobacteria|RF32|CAG_239|CAG_495|GUT_GENOME119528	Bacteria|Firmicutes_A|Clostridia|Oscillospirales|Oscillospiraceae|CAG_110|GUT_GENOME247103	Bacteria|Firmicutes_A|Clostridia|Oscillospirales|Butyricicoccaceae|Agathobaculum|GUT_GENOME082932	Bacteria|Actinobacteriota|Coriobacteriia|Coriobacteriales|Coriobacteriaceae|Collinsella|GUT_GENOME252445	Bacteria|Actinobacteriota|Coriobacteriia|Coriobacteriales|Eggerthellaceae|GUT_GENOME087109	Bacteria|Proteobacteria|Gammaproteobacteria|Enterobacterales|Pasteurellaceae|Haemophilus_A|Haemophilus_A_paraphrohaemolyticus|GUT_GENOME148095	Bacteria|Bacteroidota|Bacteroidia|Bacteroidales|Bacteroidaceae|Bacteroides_A|Bacteroides_A_ilei|GUT_GENOME106027	Bacteria|Firmicutes_A|Clostridia|Lachnospirales|Lachnospiraceae|GUT_GENOME001854	Bacteria|Firmicutes|Bacilli|Staphylococcales|Staphylococcaceae|Staphylococcus|Staphylococcus_epidermidis|GUT_GENOME000587	Bacteria|Firmicutes_A|Clostridia|Oscillospirales|Acutalibacteraceae|UBA737|GUT_GENOME094508	Bacteria|Actinobacteriota|Coriobacteriia|Coriobacteriales|Coriobacteriaceae|Collinsella|GUT_GENOME097662	Bacteria|Firmicutes|Bacilli|RF39|CAG_1000|GUT_GENOME255956	Bacteria|Firmicutes_A|Clostridia|Oscillospirales|Acutalibacteraceae|Marseille_P4683|Marseille_P4683_sp900232885|GUT_GENOME000609	Bacteria|Firmicutes_A|Clostridia|Christensenellales|CAG_138|UBA1685|GUT_GENOME254353	Bacteria|Actinobacteriota|Coriobacteriia|Coriobacteriales|Atopobiaceae|Lancefieldella|GUT_GENOME095310	Bacteria|Firmicutes_A|Clostridia|Oscillospirales|Oscillospiraceae|F23_B02|F23_B02_sp002472405|GUT_GENOME115165	Bacteria|Bacteroidota|Bacteroidia|Bacteroidales|Bacteroidaceae|Prevotella|Prevotella_sp002299275|GUT_GENOME236229	Bacteria|Actinobacteriota|Coriobacteriia|Coriobacteriales|Atopobiaceae|Libanicoccus|GUT_GENOME128278	Bacteria|Firmicutes|Bacilli|Lactobacillales|Lactobacillaceae|Lactobacillus_H|Lactobacillus_H_fermentum|GUT_GENOME000862	Bacteria|Firmicutes_A|Clostridia|Lachnospirales|Lachnospiraceae|Blautia_A|GUT_GENOME190811	Bacteria|Proteobacteria|Gammaproteobacteria|Enterobacterales|Enterobacteriaceae|Hafnia|Hafnia_paralvei|GUT_GENOME096244	Bacteria|Bacteroidota|Bacteroidia|Bacteroidales|Bacteroidaceae|Bacteroides_A|Bacteroides_A_sp002161565|GUT_GENOME109620	Bacteria|Firmicutes_A|Clostridia|Christensenellales|CAG_74|GUT_GENOME094063	Bacteria|Proteobacteria|Gammaproteobacteria|Enterobacterales|Pasteurellaceae|Haemophilus_D|Haemophilus_D_parainfluenzae_N|GUT_GENOME176758	Bacteria|Firmicutes_A|Clostridia|Oscillospirales|Butyricicoccaceae|Agathobaculum|GUT_GENOME130417	Bacteria|Firmicutes_A|Clostridia|Peptostreptococcales|Anaerovoracaceae|GUT_GENOME258449	Bacteria|Firmicutes_A|Clostridia|Lachnospirales|Lachnospiraceae|Faecalicatena|Faecalicatena_orotica|GUT_GENOME000963	Bacteria|Actinobacteriota|Coriobacteriia|Coriobacteriales|Coriobacteriaceae|Collinsella|GUT_GENOME254299	Bacteria|Firmicutes_A|Clostridia|Oscillospirales|Oscillospiraceae|CAG_110|GUT_GENOME220794	Bacteria|Actinobacteriota|Coriobacteriia|Coriobacteriales|Coriobacteriaceae|Collinsella|GUT_GENOME047344	Bacteria|Actinobacteriota|Coriobacteriia|Coriobacteriales|Coriobacteriaceae|Collinsella|GUT_GENOME189446	Bacteria|Firmicutes_A|Clostridia|Oscillospirales|CAG_382|UCG_010|UCG_010_sp003150215|GUT_GENOME255912	Bacteria|Actinobacteriota|Coriobacteriia|Coriobacteriales|Coriobacteriaceae|Collinsella|GUT_GENOME158553	Bacteria|Firmicutes_A|Clostridia|Lachnospirales|Lachnospiraceae|Agathobacter|GUT_GENOME015416	Bacteria|Bacteroidota|Bacteroidia|Bacteroidales|Bacteroidaceae|Prevotella|Prevotella_sp000436035|GUT_GENOME024079	Bacteria|Firmicutes_A|Clostridia|TANB77|CAG_465|CAG_465|GUT_GENOME265791	Bacteria|Actinobacteriota|Coriobacteriia|Coriobacteriales|Coriobacteriaceae|Collinsella|GUT_GENOME174952	Bacteria|Firmicutes|Bacilli|Lactobacillales|Streptococcaceae|Streptococcus|Streptococcus_equinus|GUT_GENOME096173	Bacteria|Firmicutes_A|Clostridia|Oscillospirales|Acutalibacteraceae|GUT_GENOME047960	Bacteria|Firmicutes_C|Negativicutes|Veillonellales|Veillonellaceae|Veillonella|GUT_GENOME244012	Bacteria|Firmicutes|Bacilli|RF39|CAG_822|GUT_GENOME256964	Bacteria|Firmicutes_A|Clostridia|Oscillospirales|QAMX01|GUT_GENOME206730	Bacteria|Actinobacteriota|Coriobacteriia|Coriobacteriales|Coriobacteriaceae|Collinsella|GUT_GENOME215548	Bacteria|Proteobacteria|Alphaproteobacteria|RF32|CAG_239|CAG_495|GUT_GENOME208565	Bacteria|Firmicutes_A|Clostridia|Oscillospirales|CAG_272|GUT_GENOME251930	Bacteria|Firmicutes_A|Clostridia|Oscillospirales|Oscillospiraceae|CAG_103|GUT_GENOME070486	Bacteria|Bacteroidota|Bacteroidia|Bacteroidales|Tannerellaceae|Parabacteroides|GUT_GENOME258721	Bacteria|Firmicutes_A|Clostridia|Oscillospirales|Oscillospiraceae|Intestinimonas|Intestinimonas_massiliensis|GUT_GENOME096498	Bacteria|Actinobacteriota|Coriobacteriia|Coriobacteriales|Coriobacteriaceae|Collinsella|GUT_GENOME194012	Bacteria|Actinobacteriota|Coriobacteriia|Coriobacteriales|Coriobacteriaceae|Collinsella|GUT_GENOME175216	Bacteria|Firmicutes_A|Clostridia|Lachnospirales|Lachnospiraceae|Clostridium_M|GUT_GENOME098775	Bacteria|Firmicutes_A|Clostridia|Oscillospirales|GUT_GENOME256086	Bacteria|Firmicutes|Bacilli|Erysipelotrichales|Erysipelotrichaceae|Faecalitalea|Faecalitalea_cylindroides|GUT_GENOME096401	Bacteria|Firmicutes_A|Clostridia|Lachnospirales|Lachnospiraceae|Clostridium_M|Clostridium_M_lavalense|GUT_GENOME000931	Bacteria|Bacteroidota|Bacteroidia|Bacteroidales|UBA932|RC9|GUT_GENOME018156	Bacteria|Firmicutes|Bacilli|Lactobacillales|Streptococcaceae|Lactococcus|Lactococcus_petauri|GUT_GENOME001376	Bacteria|Bacteroidota|Bacteroidia|Bacteroidales|Muribaculaceae|Muribaculum|Muribaculum_sp002492595|GUT_GENOME116897	Bacteria|Actinobacteriota|Coriobacteriia|Coriobacteriales|Coriobacteriaceae|Collinsella|GUT_GENOME175097	Bacteria|Proteobacteria|Gammaproteobacteria|Enterobacterales|Enterobacteriaceae|Kluyvera|Kluyvera_ascorbata_B|GUT_GENOME143711	Bacteria|Proteobacteria|Gammaproteobacteria|Burkholderiales|Burkholderiaceae|Duodenibacillus|GUT_GENOME220136	Archaea|Thermoplasmatota|Thermoplasmata|Methanomassiliicoccales|Methanomassiliicoccaceae|Methanomassiliicoccus_A|GUT_GENOME112422	Bacteria|Firmicutes|Bacilli|RF39|UBA5348|CAG_1193|GUT_GENOME254516	Bacteria|Firmicutes_A|Clostridia|Lachnospirales|Lachnospiraceae|Faecalicatena|Faecalicatena_sp000509105|GUT_GENOME000962	Bacteria|Actinobacteriota|Coriobacteriia|Coriobacteriales|Coriobacteriaceae|Collinsella|GUT_GENOME119981	Bacteria|Proteobacteria|Gammaproteobacteria|Enterobacterales|Enterobacteriaceae|Enterobacter|Enterobacter_cloacae_K|GUT_GENOME143749	Bacteria|Actinobacteriota|Coriobacteriia|Coriobacteriales|Coriobacteriaceae|Collinsella|GUT_GENOME125744	Bacteria|Firmicutes_A|Clostridia|Lachnospirales|Lachnospiraceae|Eisenbergiella|GUT_GENOME199120	Bacteria|Bacteroidota|Bacteroidia|Bacteroidales|Bacteroidaceae|Bacteroides|GUT_GENOME108993	Bacteria|Actinobacteriota|Coriobacteriia|Coriobacteriales|Coriobacteriaceae|Collinsella|GUT_GENOME245868	Bacteria|Firmicutes_A|Clostridia|Oscillospirales|Ruminococcaceae|Ruminococcus_D|GUT_GENOME176039	Bacteria|Firmicutes_A|Clostridia|Oscillospirales|Oscillospiraceae|ER4|GUT_GENOME262636	Bacteria|Proteobacteria|Gammaproteobacteria|Enterobacterales|Pasteurellaceae|Haemophilus_D|Haemophilus_D_parainfluenzae_L|GUT_GENOME079379	Bacteria|Firmicutes|Bacilli|RF39|CAG_611|CAG_451|GUT_GENOME278559	Bacteria|Actinobacteriota|Coriobacteriia|Coriobacteriales|Coriobacteriaceae|Collinsella|GUT_GENOME175423	Bacteria|Firmicutes_A|Clostridia|Lachnospirales|Lachnospiraceae|Eubacterium_F|Eubacterium_F_sp000434115|GUT_GENOME108684	Bacteria|Actinobacteriota|Coriobacteriia|Coriobacteriales|Coriobacteriaceae|Collinsella|GUT_GENOME139424	Bacteria|Firmicutes_A|Clostridia|Oscillospirales|CAG_272|CAG_272|CAG_272_sp000433515|GUT_GENOME256624	Bacteria|Actinobacteriota|Coriobacteriia|Coriobacteriales|Coriobacteriaceae|Collinsella|GUT_GENOME175312	Bacteria|Firmicutes_A|Clostridia|Oscillospirales|Oscillospiraceae|UBA5446|GUT_GENOME282994	Bacteria|Proteobacteria|Gammaproteobacteria|Enterobacterales|Enterobacteriaceae|Pantoea|Pantoea_septica|GUT_GENOME143092	Bacteria|Actinobacteriota|Coriobacteriia|Coriobacteriales|Coriobacteriaceae|Enorma|GUT_GENOME283696	Bacteria|Firmicutes_A|Clostridia|Lachnospirales|Lachnospiraceae|Robinsoniella|Robinsoniella_peoriensis|GUT_GENOME142587	Bacteria|Firmicutes_A|Clostridia|Oscillospirales|CAG_272|GUT_GENOME159536	Bacteria|Bacteroidota|Bacteroidia|Bacteroidales|Muribaculaceae|CAG_279|GUT_GENOME177790	Bacteria|Bacteroidota|Bacteroidia|Bacteroidales|Bacteroidaceae|CAG_462|GUT_GENOME138139	Bacteria|Firmicutes_A|Clostridia|Lachnospirales|Lachnospiraceae|CAG_603|CAG_603_sp900066105|GUT_GENOME000128	Bacteria|Firmicutes_A|Clostridia|Oscillospirales|Ruminococcaceae|Negativibacillus|GUT_GENOME247584	Bacteria|Firmicutes|Bacilli|Lactobacillales|Lactobacillaceae|Leuconostoc|GUT_GENOME000508	Bacteria|Actinobacteriota|Coriobacteriia|Coriobacteriales|Coriobacteriaceae|Collinsella|GUT_GENOME244966	Bacteria|Actinobacteriota|Coriobacteriia|Coriobacteriales|Coriobacteriaceae|Collinsella|GUT_GENOME238795	Bacteria|Desulfobacterota_A|Desulfovibrionia|Desulfovibrionales|Desulfovibrionaceae|Mailhella|Mailhella_sp003150275|GUT_GENOME109114	Bacteria|Firmicutes_A|Clostridia|Oscillospirales|CAG_272|GUT_GENOME259822	Bacteria|Firmicutes_A|Clostridia|Christensenellales|Christensenellaceae|GUT_GENOME127701	Bacteria|Firmicutes_A|Clostridia|Oscillospirales|Acutalibacteraceae|GUT_GENOME247220	Bacteria|Firmicutes_A|Clostridia|Peptostreptococcales|Anaerovoracaceae|S5_A14a|GUT_GENOME247680	Bacteria|Firmicutes_A|Clostridia|Oscillospirales|Acutalibacteraceae|GUT_GENOME243809	Bacteria|Actinobacteriota|Coriobacteriia|Coriobacteriales|Coriobacteriaceae|Collinsella|GUT_GENOME273130	Bacteria|Firmicutes_C|Negativicutes|Veillonellales|Veillonellaceae|Veillonella|Veillonella_rogosae|GUT_GENOME212317	Bacteria|Actinobacteriota|Coriobacteriia|Coriobacteriales|Coriobacteriaceae|Collinsella|GUT_GENOME185633	Bacteria|Firmicutes_C|Negativicutes|Veillonellales|Megasphaeraceae|Anaeroglobus|Anaeroglobus_geminatus|GUT_GENOME107512	Bacteria|Firmicutes_C|Negativicutes|Veillonellales|Veillonellaceae|Veillonella|Veillonella_dispar|GUT_GENOME095850	Bacteria|Actinobacteriota|Coriobacteriia|Coriobacteriales|Coriobacteriaceae|Collinsella|GUT_GENOME087542	Bacteria|Actinobacteriota|Coriobacteriia|Coriobacteriales|Coriobacteriaceae|Collinsella|GUT_GENOME096937	Bacteria|Firmicutes_A|Clostridia|Oscillospirales|Butyricicoccaceae|GUT_GENOME257007	Bacteria|Actinobacteriota|Coriobacteriia|Coriobacteriales|Coriobacteriaceae|Collinsella|Collinsella_aerofaciens_F|GUT_GENOME162823	Bacteria|Firmicutes_A|Clostridia|Lachnospirales|Lachnospiraceae|Hungatella_A|Hungatella_A_hathewayi|GUT_GENOME103694	Bacteria|Firmicutes|Bacilli|Erysipelotrichales|Erysipelotrichaceae|Holdemania|Holdemania_filiformis|GUT_GENOME001046	Bacteria|Actinobacteriota|Coriobacteriia|Coriobacteriales|Coriobacteriaceae|Collinsella|GUT_GENOME210610	Bacteria|Actinobacteriota|Coriobacteriia|Coriobacteriales|Coriobacteriaceae|Collinsella|GUT_GENOME246321	Bacteria|Firmicutes_A|Clostridia|Lachnospirales|Lachnospiraceae|Blautia_A|GUT_GENOME093605	Bacteria|Desulfobacterota_A|Desulfovibrionia|Desulfovibrionales|Desulfovibrionaceae|Mailhella|GUT_GENOME130348	Bacteria|Firmicutes_A|Clostridia|Peptostreptococcales|Peptostreptococcaceae|Peptostreptococcus|Peptostreptococcus_anaerobius|GUT_GENOME003569	Bacteria|Actinobacteriota|Coriobacteriia|Coriobacteriales|Coriobacteriaceae|Collinsella|Collinsella_aerofaciens_F|GUT_GENOME175045	Bacteria|Firmicutes_A|Clostridia|Oscillospirales|Acutalibacteraceae|An172|An172_sp002160515|GUT_GENOME046367	Bacteria|Actinobacteriota|Coriobacteriia|Coriobacteriales|Coriobacteriaceae|Collinsella|GUT_GENOME213516	Bacteria|Firmicutes_C|Negativicutes|Veillonellales|Megasphaeraceae|Megasphaera|GUT_GENOME148816	Bacteria|Verrucomicrobiota|Verrucomicrobiae|Opitutales|CAG_312|CAG_312|CAG_312_sp001917305|GUT_GENOME026473	Bacteria|Firmicutes_A|Clostridia|Oscillospirales|Acutalibacteraceae|GUT_GENOME174867	Bacteria|Actinobacteriota|Coriobacteriia|Coriobacteriales|Coriobacteriaceae|Collinsella|GUT_GENOME208855	Bacteria|Actinobacteriota|Coriobacteriia|Coriobacteriales|Coriobacteriaceae|Collinsella|GUT_GENOME282678	Bacteria|Proteobacteria|Gammaproteobacteria|Enterobacterales|Pasteurellaceae|Haemophilus_D|GUT_GENOME151605	Bacteria|Firmicutes_A|Clostridia|Oscillospirales|Oscillospiraceae|Oscillibacter|GUT_GENOME035872	Bacteria|Firmicutes_A|Clostridia|Oscillospirales|Acutalibacteraceae|Clostridium_E|Clostridium_E_jeddahense|GUT_GENOME096428	Bacteria|Firmicutes_A|Clostridia|TANB77|CAG_508|CAG_269|GUT_GENOME030812	Bacteria|Firmicutes_A|Clostridia|Oscillospirales|Oscillospiraceae|UBA5446|GUT_GENOME089884	Bacteria|Firmicutes_A|Clostridia|Oscillospirales|Acutalibacteraceae|GUT_GENOME158606	Bacteria|Proteobacteria|Gammaproteobacteria|Enterobacterales|Enterobacteriaceae|Citrobacter|Citrobacter_braakii|GUT_GENOME171356	Bacteria|Bacteroidota|Bacteroidia|Bacteroidales|Bacteroidaceae|Bacteroides_A|GUT_GENOME069692	Bacteria|Firmicutes_A|Clostridia|4C28d_15|CAG_727|GUT_GENOME254050	Bacteria|Actinobacteriota|Coriobacteriia|Coriobacteriales|Coriobacteriaceae|Collinsella|Collinsella_aerofaciens_F|GUT_GENOME254000	Bacteria|Firmicutes_A|Clostridia|Lachnospirales|Lachnospiraceae|Fusicatenibacter|GUT_GENOME172926	Bacteria|Actinobacteriota|Coriobacteriia|Coriobacteriales|Coriobacteriaceae|Collinsella|GUT_GENOME062469	Bacteria|Firmicutes_A|Clostridia|Lachnospirales|CAG_274|GUT_GENOME111606	Bacteria|Bacteroidota|Bacteroidia|Bacteroidales|Muribaculaceae|Muribaculum|Muribaculum_sp002358615|GUT_GENOME000225	Bacteria|Proteobacteria|Gammaproteobacteria|Enterobacterales|Pasteurellaceae|Haemophilus_D|GUT_GENOME198893	Bacteria|Proteobacteria|Gammaproteobacteria|Enterobacterales|Pasteurellaceae|Haemophilus_D|GUT_GENOME194726	Bacteria|Proteobacteria|Gammaproteobacteria|Enterobacterales|Pasteurellaceae|Haemophilus_D|GUT_GENOME038289	Bacteria|Firmicutes_C|Negativicutes|Selenomonadales|Selenomonadaceae|Selenomonas_A|GUT_GENOME221057	Bacteria|Actinobacteriota|Coriobacteriia|Coriobacteriales|Coriobacteriaceae|Collinsella|GUT_GENOME246407	Bacteria|Firmicutes|Bacilli|RF39|CAG_611|CAG_611|GUT_GENOME009873	Bacteria|Actinobacteriota|Coriobacteriia|Coriobacteriales|Coriobacteriaceae|Collinsella|GUT_GENOME026716	Bacteria|Firmicutes_A|Clostridia|TANB77|CAG_508|GUT_GENOME112581	Bacteria|Firmicutes_A|Clostridia|Lachnospirales|Lachnospiraceae|GUT_GENOME254518	Bacteria|Bacteroidota|Bacteroidia|Bacteroidales|Bacteroidaceae|Bacteroides_A|GUT_GENOME115210	Bacteria|Actinobacteriota|Coriobacteriia|Coriobacteriales|Coriobacteriaceae|Collinsella|Collinsella_sp000763055|GUT_GENOME096454	Bacteria|Firmicutes_C|Negativicutes|Acidaminococcales|Acidaminococcaceae|GUT_GENOME029304	Bacteria|Firmicutes|Bacilli|Erysipelotrichales|Erysipelotrichaceae|Holdemanella|GUT_GENOME270687	Bacteria|Firmicutes_A|Clostridia|Christensenellales|QALW01|GUT_GENOME253443	Bacteria|Firmicutes_A|Clostridia|Christensenellales|Christensenellaceae|Christensenella|Christensenella_minuta|GUT_GENOME147109	Bacteria|Bacteroidota|Bacteroidia|Bacteroidales|Rikenellaceae|Alistipes|Alistipes_sp001941065|GUT_GENOME010023	Bacteria|Firmicutes|Bacilli|Staphylococcales|Gemellaceae|Gemella|Gemella_haemolysans_B|GUT_GENOME095599	Bacteria|Firmicutes_A|Clostridia|Tissierellales|Helcococcaceae|Anaerococcus|Anaerococcus_rubeinfantis|GUT_GENOME096537	Bacteria|Actinobacteriota|Coriobacteriia|Coriobacteriales|QAMH01|QAMH01|GUT_GENOME125939	Bacteria|Firmicutes_A|Clostridia|TANB77|CAG_508|CAG_245|GUT_GENOME026080	Bacteria|Firmicutes_A|Clostridia|Lachnospirales|CAG_274|CAG_274|CAG_274_sp000432155|GUT_GENOME087773	Bacteria|Firmicutes_A|Clostridia|4C28d_15|CAG_552|UBA10677|GUT_GENOME214069	Bacteria|Actinobacteriota|Coriobacteriia|Coriobacteriales|Coriobacteriaceae|Collinsella|GUT_GENOME189954	Bacteria|Firmicutes_A|Clostridia|Oscillospirales|Acutalibacteraceae|An200|GUT_GENOME246326	Bacteria|Actinobacteriota|Coriobacteriia|Coriobacteriales|Coriobacteriaceae|Collinsella|GUT_GENOME175146	Bacteria|Actinobacteriota|Coriobacteriia|Coriobacteriales|Eggerthellaceae|GUT_GENOME187126	Bacteria|Bacteroidota|Bacteroidia|Bacteroidales|Muribaculaceae|CAG_279|GUT_GENOME115838	Bacteria|Actinobacteriota|Coriobacteriia|Coriobacteriales|Atopobiaceae|Olsenella_B|Olsenella_B_sp000752675|GUT_GENOME001638	Bacteria|Firmicutes_A|Clostridia|Lachnospirales|Lachnospiraceae|Faecalicatena|GUT_GENOME120040	Bacteria|Firmicutes_A|Clostridia|Lachnospirales|Lachnospiraceae|Marvinbryantia|Marvinbryantia_sp900066075|GUT_GENOME140106	Bacteria|Actinobacteriota|Coriobacteriia|Coriobacteriales|Coriobacteriaceae|Collinsella|GUT_GENOME225966	Bacteria|Firmicutes_A|Clostridia|TANB77|CAG_508|CAG_273|CAG_273_sp003534295|GUT_GENOME257836	Bacteria|Bacteroidota|Bacteroidia|Bacteroidales|Bacteroidaceae|Bacteroides|Bacteroides_sp003545565|GUT_GENOME001341	Bacteria|Firmicutes_A|Clostridia|Oscillospirales|Oscillospiraceae|Oscillibacter|GUT_GENOME158523	Bacteria|Actinobacteriota|Coriobacteriia|Coriobacteriales|Coriobacteriaceae|Collinsella|GUT_GENOME247544	Archaea|Euryarchaeota|Methanobacteria|Methanobacteriales|Methanobacteriaceae|Methanobrevibacter_A|GUT_GENOME014311	Bacteria|Firmicutes_A|Clostridia|Christensenellales|UBA1750|UBA7102|GUT_GENOME257725	Bacteria|Firmicutes_A|Clostridia|Oscillospirales|Ruminococcaceae|Negativibacillus|GUT_GENOME246096	Bacteria|Actinobacteriota|Coriobacteriia|Coriobacteriales|Coriobacteriaceae|Collinsella|Collinsella_aerofaciens_F|GUT_GENOME163684	Bacteria|Firmicutes_A|Clostridia|Lachnospirales|Lachnospiraceae|UBA9502|GUT_GENOME140236	Bacteria|Actinobacteriota|Coriobacteriia|Coriobacteriales|Coriobacteriaceae|Collinsella|GUT_GENOME209822	Bacteria|Firmicutes_A|Clostridia|Oscillospirales|Acutalibacteraceae|GUT_GENOME260369	Bacteria|Firmicutes_A|Clostridia|Oscillospirales|Acutalibacteraceae|An200|GUT_GENOME105900	Bacteria|Firmicutes_A|Clostridia|Oscillospirales|CAG_272|GUT_GENOME157698	Bacteria|Firmicutes_A|Clostridia|Oscillospirales|CAG_382|UBA1206|UBA1206_sp000433115|GUT_GENOME107771	Bacteria|Actinobacteriota|Coriobacteriia|Coriobacteriales|Coriobacteriaceae|Collinsella|GUT_GENOME213260	Bacteria|Firmicutes|Bacilli|RF39|CAG_611|CAG_451|CAG_451_sp000438295|GUT_GENOME025243	Bacteria|Cyanobacteria|Vampirovibrionia|Gastranaerophilales|Gastranaerophilaceae|CAG_484|CAG_484_sp000431315|GUT_GENOME073482	Bacteria|Firmicutes_A|Clostridia|Lachnospirales|Lachnospiraceae|CAG_411|CAG_411_sp000437275|GUT_GENOME078217	Bacteria|Actinobacteriota|Coriobacteriia|Coriobacteriales|Coriobacteriaceae|Collinsella|Collinsella_aerofaciens_F|GUT_GENOME243060	Bacteria|Actinobacteriota|Coriobacteriia|Coriobacteriales|Coriobacteriaceae|Collinsella|GUT_GENOME120497	Bacteria|Firmicutes|Bacilli|Lactobacillales|Lactobacillaceae|Lactobacillus_H|Lactobacillus_H_antri|GUT_GENOME096522	Bacteria|Firmicutes_A|Clostridia|Lachnospirales|Lachnospiraceae|CAG_95|GUT_GENOME157273	Bacteria|Actinobacteriota|Coriobacteriia|Coriobacteriales|Coriobacteriaceae|Collinsella|GUT_GENOME004335	Bacteria|Actinobacteriota|Coriobacteriia|Coriobacteriales|Coriobacteriaceae|Collinsella|GUT_GENOME044732	Bacteria|Firmicutes_A|Clostridia|Oscillospirales|Oscillospiraceae|Oscillibacter|GUT_GENOME036899	Bacteria|Firmicutes|Bacilli|ML615J_28|CAG_313|CAG_313|CAG_313_sp003539625|GUT_GENOME275519	Bacteria|Actinobacteriota|Coriobacteriia|Coriobacteriales|Coriobacteriaceae|Collinsella|GUT_GENOME271377	Bacteria|Firmicutes_A|Clostridia|Christensenellales|Christensenellaceae|Catabacter|Catabacter_hongkongensis|GUT_GENOME097725	Bacteria|Firmicutes_A|Clostridia|4C28d_15|CAG_314|CAG_1435|CAG_1435_sp003537755|GUT_GENOME236325	Bacteria|Firmicutes|Bacilli|Lactobacillales|Streptococcaceae|Streptococcus|Streptococcus_mitis_AC|GUT_GENOME231431	Bacteria|Firmicutes_A|Clostridia|Peptostreptococcales|Anaerovoracaceae|Mogibacterium|GUT_GENOME225812	Bacteria|Firmicutes|Bacilli|Lactobacillales|Enterococcaceae|Enterococcus_B|Enterococcus_B_durans|GUT_GENOME000784	Bacteria|Firmicutes|Bacilli|ML615J_28|CAG_313|GUT_GENOME109396	Bacteria|Firmicutes_A|Clostridia|Tissierellales|Helcococcaceae|Finegoldia|Finegoldia_magna_F|GUT_GENOME171448	Bacteria|Actinobacteriota|Coriobacteriia|Coriobacteriales|Coriobacteriaceae|Collinsella|GUT_GENOME245976	Bacteria|Bacteroidota|Bacteroidia|Bacteroidales|Bacteroidaceae|Prevotella|Prevotella_sp002251365|GUT_GENOME078034	Bacteria|Firmicutes_A|Clostridia|Oscillospirales|Oscillospiraceae|CAG_110|GUT_GENOME232404	Bacteria|Firmicutes_A|Clostridia|Oscillospirales|UBA644|UBA644|GUT_GENOME257483	Bacteria|Firmicutes_C|Negativicutes|Veillonellales|Dialisteraceae|Dialister|GUT_GENOME094708	Bacteria|Actinobacteriota|Coriobacteriia|Coriobacteriales|Eggerthellaceae|Gordonibacter|GUT_GENOME143140	Bacteria|Firmicutes_A|Clostridia|Lachnospirales|Lachnospiraceae|Eubacterium_I|GUT_GENOME057686	Bacteria|Firmicutes|Bacilli|RF39|CAG_611|CAG_417|CAG_417_sp000432835|GUT_GENOME029635	Bacteria|Bacteroidota|Bacteroidia|Bacteroidales|Bacteroidaceae|Prevotella|Prevotella_sp000436915|GUT_GENOME130046	Bacteria|Firmicutes_A|Clostridia|Lachnospirales|Lachnospiraceae|Blautia_A|GUT_GENOME091175	Bacteria|Firmicutes_A|Clostridia|Peptostreptococcales|Peptostreptococcaceae|GCA_900066495|GUT_GENOME000001	Bacteria|Firmicutes_A|Clostridia|Oscillospirales|Oscillospiraceae|CAG_110|GUT_GENOME198844	Bacteria|Firmicutes_C|Negativicutes|Acidaminococcales|Acidaminococcaceae|Acidaminococcus|GUT_GENOME037425	Bacteria|Proteobacteria|Gammaproteobacteria|Enterobacterales|Pasteurellaceae|Haemophilus_D|Haemophilus_D_parainfluenzae|GUT_GENOME005404	Bacteria|Firmicutes_A|Clostridia|Oscillospirales|Butyricicoccaceae|Butyricicoccus|GUT_GENOME159348	Bacteria|Firmicutes_A|Clostridia|Lachnospirales|Lachnospiraceae|Lachnoclostridium|Lachnoclostridium_phytofermentans_A|GUT_GENOME230902	Bacteria|Firmicutes_A|Clostridia|TANB77|CAG_508|CAG_245|GUT_GENOME269072	Bacteria|Firmicutes_A|Clostridia|TANB77|CAG_465|CAG_465|GUT_GENOME251013	Bacteria|Firmicutes_A|Clostridia|Lachnospirales|Lachnospiraceae|GUT_GENOME091104	Bacteria|Proteobacteria|Gammaproteobacteria|Enterobacterales|Enterobacteriaceae|Citrobacter_A|Citrobacter_A_farmeri|GUT_GENOME147524	Bacteria|Firmicutes_A|Clostridia|Oscillospirales|Ruminococcaceae|D5|D5_sp900113995|GUT_GENOME093693	Bacteria|Firmicutes_A|Clostridia|Christensenellales|CAG_74|GUT_GENOME254699	Bacteria|Firmicutes_A|Clostridia|Oscillospirales|Ruminococcaceae|Massilimaliae|Massilimaliae_timonensis|GUT_GENOME000137	Bacteria|Firmicutes_A|Clostridia|Christensenellales|CAG_138|Phil1|GUT_GENOME282790	Bacteria|Bacteroidota|Bacteroidia|Bacteroidales|Bacteroidaceae|Prevotella|GUT_GENOME069755	Bacteria|Actinobacteriota|Coriobacteriia|Coriobacteriales|Coriobacteriaceae|Collinsella|GUT_GENOME091189	Bacteria|Firmicutes_A|Clostridia|Oscillospirales|Oscillospiraceae|Oscillibacter|GUT_GENOME010067	Bacteria|Actinobacteriota|Coriobacteriia|Coriobacteriales|Coriobacteriaceae|Collinsella|GUT_GENOME244654	Bacteria|Actinobacteriota|Coriobacteriia|Coriobacteriales|Coriobacteriaceae|Collinsella|GUT_GENOME185774	Bacteria|Proteobacteria|Gammaproteobacteria|Enterobacterales|Aeromonadaceae|Aeromonas|Aeromonas_caviae|GUT_GENOME147146	Bacteria|Firmicutes_A|Clostridia|Eubacteriales|Eubacteriaceae|Eubacterium|Eubacterium_limosum|GUT_GENOME095515	Bacteria|Actinobacteriota|Coriobacteriia|Coriobacteriales|Eggerthellaceae|GUT_GENOME254562	Bacteria|Firmicutes|Bacilli|RF39|CAG_822|CAG_884|GUT_GENOME105799	Bacteria|Firmicutes_A|Clostridia|Peptostreptococcales|Anaerovoracaceae|GUT_GENOME091217	Bacteria|Firmicutes_A|Clostridia|Oscillospirales|Oscillospiraceae|CAG_83|GUT_GENOME024968	Bacteria|Proteobacteria|Gammaproteobacteria|Enterobacterales|Enterobacteriaceae|Raoultella|Raoultella_ornithinolytica|GUT_GENOME141809	Bacteria|Firmicutes_A|Clostridia|Oscillospirales|Ruminococcaceae|GUT_GENOME227344	Bacteria|Bacteroidota|Bacteroidia|Bacteroidales|Rikenellaceae|Alistipes|GUT_GENOME009480	Bacteria|Actinobacteriota|Coriobacteriia|Coriobacteriales|Coriobacteriaceae|Collinsella|GUT_GENOME211769	Bacteria|Firmicutes_C|Negativicutes|Veillonellales|Veillonellaceae|Veillonella|GUT_GENOME200047	Bacteria|Verrucomicrobiota|Lentisphaeria|Victivallales|Victivallaceae|Victivallis|GUT_GENOME278390	Bacteria|Firmicutes_A|Clostridia|Lachnospirales|Lachnospiraceae|Acetatifactor|GUT_GENOME018882	Bacteria|Firmicutes_A|Clostridia|Oscillospirales|Acutalibacteraceae|Ruminococcus_E|GUT_GENOME078981	Bacteria|Firmicutes_A|Clostridia|Lachnospirales|Lachnospiraceae|Lactonifactor|Lactonifactor_longoviformis|GUT_GENOME143497	Bacteria|Firmicutes_A|Clostridia|TANB77|CAG_508|CAG_269|GUT_GENOME219102	Bacteria|Firmicutes_A|Clostridia|Lachnospirales|Lachnospiraceae|Clostridium_M|GUT_GENOME020414	Bacteria|Firmicutes_A|Clostridia|Oscillospirales|Oscillospiraceae|Oscillibacter|GUT_GENOME158068	Bacteria|Actinobacteriota|Actinobacteria|Actinomycetales|Actinomycetaceae|Winkia|Winkia_neuii|GUT_GENOME207664	Bacteria|Firmicutes_A|Clostridia|Oscillospirales|Oscillospiraceae|GUT_GENOME158620	Bacteria|Firmicutes|Bacilli|Lactobacillales|Streptococcaceae|Lactococcus|GUT_GENOME232313	Bacteria|Actinobacteriota|Actinobacteria|Actinomycetales|Actinomycetaceae|Pauljensenia|GUT_GENOME191311	Bacteria|Firmicutes_A|Clostridia|Christensenellales|CAG_74|GUT_GENOME127781	Bacteria|Firmicutes|Bacilli|RFN20|CAG_826|UBA4855|GUT_GENOME057980	Bacteria|Bacteroidota|Bacteroidia|Bacteroidales|Marinifilaceae|Butyricimonas|Butyricimonas_sp900184685|GUT_GENOME156886	Bacteria|Bacteroidota|Bacteroidia|Bacteroidales|Tannerellaceae|Parabacteroides|Parabacteroides_sp900155425|GUT_GENOME122359	Bacteria|Bacteroidota|Bacteroidia|Bacteroidales|Bacteroidaceae|Prevotella|Prevotella_sp000434975|GUT_GENOME107760	Bacteria|Proteobacteria|Gammaproteobacteria|Enterobacterales|Enterobacteriaceae|Providencia|Providencia_alcalifaciens|GUT_GENOME096425	Bacteria|Firmicutes_A|Clostridia|Oscillospirales|Ruminococcaceae|Fournierella|Fournierella_massiliensis|GUT_GENOME096534	Bacteria|Firmicutes_A|Clostridia|Clostridiales|Clostridiaceae|Clostridium|GUT_GENOME058212	Bacteria|Firmicutes_A|Clostridia|Oscillospirales|Ruminococcaceae|Bittarella|Bittarella_massiliensis|GUT_GENOME096399	Bacteria|Firmicutes|Bacilli|Erysipelotrichales|Erysipelotrichaceae|Absiella|Absiella_sp000165065|GUT_GENOME096124	Bacteria|Firmicutes_A|Clostridia|Peptostreptococcales|Anaerovoracaceae|Emergencia|GUT_GENOME117159	Bacteria|Proteobacteria|Gammaproteobacteria|Enterobacterales|Enterobacteriaceae|Enterobacter|Enterobacter_cloacae_H|GUT_GENOME143751	Bacteria|Actinobacteriota|Coriobacteriia|Coriobacteriales|Coriobacteriaceae|Collinsella|GUT_GENOME175115	Bacteria|Firmicutes_A|Clostridia|Oscillospirales|Acutalibacteraceae|Eubacterium_R|Eubacterium_R_sp003526845|GUT_GENOME286769	Bacteria|Firmicutes_C|Negativicutes|Veillonellales|Veillonellaceae|Veillonella|GUT_GENOME047123	Bacteria|Actinobacteriota|Coriobacteriia|Coriobacteriales|Coriobacteriaceae|Collinsella|GUT_GENOME247623	Bacteria|Firmicutes|Bacilli|Lactobacillales|Streptococcaceae|Streptococcus|Streptococcus_mitis|GUT_GENOME231966	Bacteria|Firmicutes|Bacilli|Lactobacillales|Streptococcaceae|Streptococcus|GUT_GENOME244205	Bacteria|Actinobacteriota|Coriobacteriia|Coriobacteriales|Coriobacteriaceae|Collinsella|GUT_GENOME225044	Bacteria|Firmicutes|Bacilli|Lactobacillales|Streptococcaceae|Streptococcus|Streptococcus_sp002300045|GUT_GENOME230915	Bacteria|Firmicutes_A|Clostridia|Oscillospirales|Acutalibacteraceae|Acutalibacter|GUT_GENOME078848	Bacteria|Firmicutes|Bacilli|RF39|CAG_1000|GUT_GENOME119839	Bacteria|Firmicutes_A|Clostridia|Lachnospirales|Lachnospiraceae|GUT_GENOME257151	Bacteria|Firmicutes_A|Clostridia|Peptostreptococcales|Anaerovoracaceae|CAG_145|GUT_GENOME022136	Bacteria|Firmicutes_A|Clostridia|Oscillospirales|Oscillospiraceae|Flavonifractor|GUT_GENOME122723	Bacteria|Actinobacteriota|Coriobacteriia|Coriobacteriales|Atopobiaceae|Libanicoccus|GUT_GENOME179676	Bacteria|Firmicutes_A|Clostridia|Clostridiales|Clostridiaceae|Clostridium_B|GUT_GENOME183774	Bacteria|Actinobacteriota|Coriobacteriia|Coriobacteriales|Coriobacteriaceae|Collinsella|GUT_GENOME093261	Bacteria|Firmicutes_A|Clostridia|Oscillospirales|Ruminococcaceae|GUT_GENOME123317	Bacteria|Actinobacteriota|Coriobacteriia|Coriobacteriales|Coriobacteriaceae|Collinsella|Collinsella_aerofaciens_F|GUT_GENOME126127	Bacteria|Firmicutes_A|Clostridia|Lachnospirales|Lachnospiraceae|Dorea|Dorea_sp000765215|GUT_GENOME142396	Bacteria|Firmicutes_A|Clostridia|4C28d_15|CAG_552|GUT_GENOME217899	Bacteria|Firmicutes_A|Clostridia|Oscillospirales|Oscillospiraceae|ER4|GUT_GENOME277265	Bacteria|Firmicutes_A|Clostridia|Lachnospirales|Lachnospiraceae|Eubacterium_I|GUT_GENOME035511	Bacteria|Bacteroidota|Bacteroidia|Bacteroidales|Marinifilaceae|Butyricimonas|GUT_GENOME216940	Bacteria|Firmicutes_A|Clostridia|Lachnospirales|Lachnospiraceae|GUT_GENOME001177	Bacteria|Firmicutes_A|Clostridia|Oscillospirales|Acutalibacteraceae|GUT_GENOME256763	Bacteria|Firmicutes_A|Clostridia|Lachnospirales|Lachnospiraceae|Faecalicatena|Faecalicatena_sp001487105|GUT_GENOME096535	Bacteria|Proteobacteria|Gammaproteobacteria|Enterobacterales|Pasteurellaceae|Haemophilus_D|GUT_GENOME195657	Bacteria|Firmicutes_B|Peptococcia|Peptococcales|Peptococcaceae|Peptococcus|Peptococcus_niger|GUT_GENOME212224	Bacteria|Firmicutes_A|Clostridia|Oscillospirales|Oscillospiraceae|CAG_83|GUT_GENOME253317	Bacteria|Firmicutes_A|Clostridia|Oscillospirales|CAG_272|CAG_272|GUT_GENOME006268	Bacteria|Firmicutes_A|Clostridia|Lachnospirales|Lachnospiraceae|GCA_900066575|GCA_900066575_sp002160765|GUT_GENOME244005	Bacteria|Firmicutes|Bacilli|Erysipelotrichales|Erysipelotrichaceae|Merdibacter|GUT_GENOME121410	Bacteria|Actinobacteriota|Coriobacteriia|Coriobacteriales|Coriobacteriaceae|Collinsella|GUT_GENOME039656	Bacteria|Firmicutes_A|Clostridia|Christensenellales|QAND01|GUT_GENOME115910	Bacteria|Firmicutes_A|Clostridia|Lachnospirales|Lachnospiraceae|Faecalicatena|GUT_GENOME015556	Bacteria|Proteobacteria|Gammaproteobacteria|Burkholderiales|Burkholderiaceae|Parasutterella|GUT_GENOME115357	Bacteria|Actinobacteriota|Coriobacteriia|Coriobacteriales|Eggerthellaceae|CAG_1427|GUT_GENOME247218	Bacteria|Firmicutes_A|Clostridia|Lachnospirales|Anaerotignaceae|Anaerotignum|Anaerotignum_lactatifermentans|GUT_GENOME111133	Bacteria|Bacteroidota|Bacteroidia|Bacteroidales|Tannerellaceae|Parabacteroides|GUT_GENOME113217	Bacteria|Firmicutes_A|Clostridia|Lachnospirales|Lachnospiraceae|UC5_1_2E3|UC5_1_2E3_sp001304875|GUT_GENOME130358	Bacteria|Firmicutes_A|Clostridia|4C28d_15|CAG_552|GUT_GENOME217586	Bacteria|Bacteroidota|Bacteroidia|Bacteroidales|Bacteroidaceae|Prevotellamassilia|GUT_GENOME239268	Bacteria|Actinobacteriota|Coriobacteriia|Coriobacteriales|Coriobacteriaceae|Collinsella|GUT_GENOME005165	Bacteria|Firmicutes_A|Clostridia|Oscillospirales|Oscillospiraceae|Pseudoflavonifractor|Pseudoflavonifractor_capillosus|GUT_GENOME000271	Bacteria|Firmicutes_A|Clostridia|4C28d_15|UBA1242|UBA4626|GUT_GENOME234840	Bacteria|Firmicutes_A|Clostridia|Oscillospirales|Butyricicoccaceae|UBA4644|GUT_GENOME274699	Bacteria|Firmicutes|Bacilli|Lactobacillales|Lactobacillaceae|Lactobacillus_H|Lactobacillus_H_vaginalis_A|GUT_GENOME000067	Bacteria|Firmicutes_A|Clostridia|Lachnospirales|Lachnospiraceae|Sellimonas|Sellimonas_sp002161525|GUT_GENOME140278	Bacteria|Firmicutes_A|Clostridia|Lachnospirales|Lachnospiraceae|CAG_56|GUT_GENOME257394	Bacteria|Firmicutes_A|Clostridia|Oscillospirales|Oscillospiraceae|CAG_83|GUT_GENOME254213	Bacteria|Firmicutes_A|Clostridia|Oscillospirales|Oscillospiraceae|Marseille_P3106|GUT_GENOME185273	Bacteria|Bacteroidota|Bacteroidia|Bacteroidales|Bacteroidaceae|Prevotella|GUT_GENOME226303	Bacteria|Bacteroidota|Bacteroidia|Bacteroidales|Tannerellaceae|Parabacteroides|GUT_GENOME001324	Bacteria|Firmicutes_A|Clostridia|Oscillospirales|Oscillospiraceae|Lawsonibacter|GUT_GENOME225915	Bacteria|Firmicutes_A|Clostridia|Peptostreptococcales|Anaerovoracaceae|Emergencia|GUT_GENOME137446	Bacteria|Bacteroidota|Bacteroidia|Bacteroidales|Marinifilaceae|Odoribacter|GUT_GENOME007443	Bacteria|Firmicutes|Bacilli|Haloplasmatales|Turicibacteraceae|Turicibacter|Turicibacter_sanguinis|GUT_GENOME000677	Bacteria|Firmicutes_A|Clostridia|Oscillospirales|Oscillospiraceae|GUT_GENOME125765	Bacteria|Bacteroidota|Bacteroidia|Bacteroidales|Bacteroidaceae|Bacteroides|GUT_GENOME256155	Bacteria|Firmicutes|Bacilli|RFN20|CAG_631|GUT_GENOME008083	Bacteria|Actinobacteriota|Coriobacteriia|Coriobacteriales|Coriobacteriaceae|Collinsella|GUT_GENOME161955	Bacteria|Bacteroidota|Bacteroidia|Bacteroidales|Bacteroidaceae|Paraprevotella|GUT_GENOME016875	Bacteria|Actinobacteriota|Coriobacteriia|Coriobacteriales|Coriobacteriaceae|Collinsella|Collinsella_aerofaciens_F|GUT_GENOME179954	Bacteria|Firmicutes_A|Clostridia|Oscillospirales|UBA644_A|GUT_GENOME114602	Bacteria|Firmicutes_A|Clostridia|Oscillospirales|CAG_272|GUT_GENOME175656	Bacteria|Firmicutes_A|Clostridia|Oscillospirales|Oscillospiraceae|Lawsonibacter|GUT_GENOME285666	Bacteria|Firmicutes_A|Clostridia|Peptostreptococcales|Anaerovoracaceae|GUT_GENOME000603	Bacteria|Firmicutes_A|Clostridia|Lachnospirales|Lachnospiraceae|Eubacterium_I|GUT_GENOME125804	Bacteria|Firmicutes_C|Negativicutes|Veillonellales|Dialisteraceae|Dialister|Dialister_sp000434475|GUT_GENOME025761	Bacteria|Proteobacteria|Gammaproteobacteria|Enterobacterales|Enterobacteriaceae|Proteus|Proteus_mirabilis|GUT_GENOME145982	Bacteria|Actinobacteriota|Actinobacteria|Actinomycetales|Actinomycetaceae|Pauljensenia|GUT_GENOME095650	Bacteria|Firmicutes_A|Clostridia|Oscillospirales|Oscillospiraceae|Oscillibacter|GUT_GENOME249374	Bacteria|Firmicutes_A|Clostridia|Christensenellales|Christensenellaceae|GUT_GENOME260354	Bacteria|Firmicutes_C|Negativicutes|Veillonellales|Veillonellaceae|Veillonella|GUT_GENOME065630	Bacteria|Firmicutes_A|Clostridia|Christensenellales|QALW01|GUT_GENOME251968	Bacteria|Firmicutes_A|Clostridia|Lachnospirales|Lachnospiraceae|Lachnoclostridium_A|GUT_GENOME117154	Bacteria|Firmicutes_A|Clostridia|Lachnospirales|Lachnospiraceae|Agathobacter|GUT_GENOME273433	Bacteria|Firmicutes_C|Negativicutes|Veillonellales|Megasphaeraceae|Megasphaera|GUT_GENOME175326	Bacteria|Actinobacteriota|Coriobacteriia|Coriobacteriales|Coriobacteriaceae|Collinsella|GUT_GENOME005862	Bacteria|Cyanobacteria|Vampirovibrionia|Gastranaerophilales|Gastranaerophilaceae|Zag1|Zag1_sp000438175|GUT_GENOME111778	Bacteria|Firmicutes_A|Clostridia|Lachnospirales|Lachnospiraceae|Blautia_A|GUT_GENOME244598	Bacteria|Bacteroidota|Bacteroidia|Bacteroidales|Rikenellaceae|Alistipes_A|GUT_GENOME217823	Bacteria|Proteobacteria|Gammaproteobacteria|Burkholderiales|Burkholderiaceae|CAG_521|GUT_GENOME113961	Bacteria|Firmicutes_A|Clostridia|4C28d_15|CAG_314|GUT_GENOME049209	Bacteria|Actinobacteriota|Coriobacteriia|Coriobacteriales|Coriobacteriaceae|Collinsella|GUT_GENOME104568	Bacteria|Actinobacteriota|Actinobacteria|Mycobacteriales|Mycobacteriaceae|Corynebacterium|Corynebacterium_striatum|GUT_GENOME231532	Bacteria|Firmicutes|Bacilli|Erysipelotrichales|Erysipelotrichaceae|Faecalicoccus|GUT_GENOME284871	Bacteria|Firmicutes_A|Clostridia|Lachnospirales|Lachnospiraceae|CAG_127|GUT_GENOME018981	Bacteria|Firmicutes_A|Clostridia|Lachnospirales|Lachnospiraceae|Blautia_A|GUT_GENOME194547	Bacteria|Firmicutes_A|Clostridia|4C28d_15|CAG_727|GUT_GENOME155708	Bacteria|Bacteroidota|Bacteroidia|Bacteroidales|Barnesiellaceae|Barnesiella|Barnesiella_sp002159975|GUT_GENOME097987	Bacteria|Firmicutes_A|Clostridia|Oscillospirales|Acutalibacteraceae|GUT_GENOME048143	Bacteria|Firmicutes_A|Clostridia|Lachnospirales|Lachnospiraceae|Hungatella_A|GUT_GENOME022845	Bacteria|Firmicutes|Bacilli|Lactobacillales|Streptococcaceae|Streptococcus|GUT_GENOME207787	Bacteria|Firmicutes_A|Clostridia|Oscillospirales|Oscillospiraceae|UBA1777|UBA1777_sp003150355|GUT_GENOME255258	Bacteria|Firmicutes_A|Clostridia|Lachnospirales|Lachnospiraceae|Acetatifactor|GUT_GENOME139744	Bacteria|Actinobacteriota|Coriobacteriia|Coriobacteriales|Eggerthellaceae|Slackia_A|GUT_GENOME258957	Bacteria|Bacteroidota|Bacteroidia|Bacteroidales|Bacteroidaceae|Prevotellamassilia|GUT_GENOME234656	Bacteria|Bacteroidota|Bacteroidia|Flavobacteriales|UBA1820|UBA1820|UBA1820_sp002314265|GUT_GENOME010812	Bacteria|Actinobacteriota|Coriobacteriia|Coriobacteriales|Coriobacteriaceae|Collinsella|GUT_GENOME136010	Bacteria|Firmicutes|Bacilli|Lactobacillales|Lactobacillaceae|Leuconostoc|Leuconostoc_mesenteroides|GUT_GENOME096071	Bacteria|Verrucomicrobiota|Lentisphaeria|Victivallales|Victivallaceae|Victivallis|Victivallis_vadensis|GUT_GENOME143495	Bacteria|Firmicutes_A|Clostridia|Oscillospirales|Ruminococcaceae|QAMM01|QAMM01_sp003150405|GUT_GENOME245503	Bacteria|Bacteroidota|Bacteroidia|Bacteroidales|Bacteroidaceae|Prevotella|GUT_GENOME115935	Bacteria|Firmicutes_A|Clostridia|Lachnospirales|Lachnospiraceae|Lachnospira|GUT_GENOME270891	Bacteria|Firmicutes_A|Clostridia|TANB77|CAG_508|CAG_273|GUT_GENOME276767	Bacteria|Firmicutes_A|Clostridia|4C28d_15|UBA1242|UBA11517|UBA11517_sp003522085|GUT_GENOME040321	Archaea|Thermoplasmatota|Thermoplasmata|Methanomassiliicoccales|Methanomassiliicoccaceae|Methanomassiliicoccus_A|Methanomassiliicoccus_A_intestinalis|GUT_GENOME132202	Bacteria|Proteobacteria|Gammaproteobacteria|Enterobacterales|Enterobacteriaceae|Morganella|Morganella_morganii|GUT_GENOME145980	Bacteria|Firmicutes_A|Clostridia|Clostridiales|Clostridiaceae|Clostridium|GUT_GENOME207228	Bacteria|Firmicutes_A|Clostridia|Christensenellales|QALW01|QALW01|GUT_GENOME258181	Bacteria|Firmicutes|Bacilli|RF39|CAG_822|CAG_822|CAG_822_sp000432855|GUT_GENOME137478	Bacteria|Actinobacteriota|Coriobacteriia|Coriobacteriales|Coriobacteriaceae|Collinsella|GUT_GENOME266986	Bacteria|Firmicutes|Bacilli|Erysipelotrichales|Erysipelatoclostridiaceae|Catenibacterium|GUT_GENOME225784	Bacteria|Firmicutes_A|Clostridia|Christensenellales|GUT_GENOME046070	Bacteria|Actinobacteriota|Actinobacteria|Actinomycetales|Actinomycetaceae|Pauljensenia|GUT_GENOME095685	Bacteria|Firmicutes_A|Clostridia|TANB77|CAG_508|CAG_269|CAG_269_sp001916005|GUT_GENOME258969	Bacteria|Actinobacteriota|Coriobacteriia|Coriobacteriales|Coriobacteriaceae|Collinsella|Collinsella_sp002232035|GUT_GENOME035519	Bacteria|Firmicutes_A|Clostridia|Oscillospirales|Oscillospiraceae|CAG_83|GUT_GENOME130814	Bacteria|Actinobacteriota|Coriobacteriia|Coriobacteriales|Coriobacteriaceae|Collinsella|GUT_GENOME114922	Bacteria|Firmicutes_A|Clostridia|Tissierellales|Helcococcaceae|Levyella|Levyella_massiliensis|GUT_GENOME243237	Bacteria|Firmicutes_A|Clostridia|Lachnospirales|Lachnospiraceae|Lachnoclostridium_A|Lachnoclostridium_A_edouardi|GUT_GENOME142625	Bacteria|Bacteroidota|Bacteroidia|Bacteroidales|Tannerellaceae|Parabacteroides|GUT_GENOME205174	Bacteria|Firmicutes_A|Clostridia|Lachnospirales|Lachnospiraceae|Blautia_A|GUT_GENOME057155	Bacteria|Firmicutes_A|Clostridia|Oscillospirales|Oscillospiraceae|CAG_170|GUT_GENOME111947	Bacteria|Actinobacteriota|Coriobacteriia|Coriobacteriales|Atopobiaceae|Libanicoccus|GUT_GENOME221846	Bacteria|Verrucomicrobiota|Verrucomicrobiae|Opitutales|CAG_312|CAG_312|CAG_312_sp000438015|GUT_GENOME013721	Bacteria|Actinobacteriota|Actinobacteria|Actinomycetales|Dermabacteraceae|Dermabacter|Dermabacter_hominis|GUT_GENOME096387	Bacteria|Bacteroidota|Bacteroidia|Bacteroidales|Bacteroidaceae|Prevotella|Prevotella_sp002251295|GUT_GENOME157213	Archaea|Euryarchaeota|Methanobacteria|Methanobacteriales|Methanobacteriaceae|Methanosphaera|Methanosphaera_stadtmanae|GUT_GENOME132206	Bacteria|Actinobacteriota|Coriobacteriia|Coriobacteriales|Coriobacteriaceae|Collinsella|GUT_GENOME197156	Bacteria|Firmicutes|Bacilli|Lactobacillales|Streptococcaceae|Lactococcus|Lactococcus_garvieae|GUT_GENOME017898	Bacteria|Actinobacteriota|Coriobacteriia|Coriobacteriales|Coriobacteriaceae|Collinsella|GUT_GENOME215898	Bacteria|Actinobacteriota|Coriobacteriia|Coriobacteriales|Coriobacteriaceae|Collinsella|Collinsella_aerofaciens_F|GUT_GENOME260586	Bacteria|Firmicutes_A|Clostridia|Monoglobales|GUT_GENOME066712	Bacteria|Actinobacteriota|Coriobacteriia|Coriobacteriales|Coriobacteriaceae|Collinsella|GUT_GENOME097055	Bacteria|Firmicutes_A|Clostridia|Christensenellales|CAG_138|UBA5394|GUT_GENOME044257	Bacteria|Firmicutes|Bacilli|Lactobacillales|Streptococcaceae|Lactococcus|Lactococcus_raffinolactis|GUT_GENOME022861	Bacteria|Proteobacteria|Gammaproteobacteria|Pseudomonadales|Moraxellaceae|Acinetobacter|Acinetobacter_fasciculus|GUT_GENOME000337	Bacteria|Firmicutes_A|Clostridia|Oscillospirales|Acutalibacteraceae|GUT_GENOME251709	Bacteria|Firmicutes_A|Clostridia|Peptostreptococcales|Anaerovoracaceae|UBA1191|GUT_GENOME100857	Bacteria|Firmicutes|Bacilli|Lactobacillales|Enterococcaceae|Enterococcus_C|Enterococcus_C_massiliensis|GUT_GENOME096482	Bacteria|Actinobacteriota|Actinobacteria|Actinomycetales|Actinomycetaceae|Varibaculum|GUT_GENOME244340	Bacteria|Firmicutes|Bacilli|Lactobacillales|Streptococcaceae|Streptococcus|Streptococcus_mutans|GUT_GENOME001806	Bacteria|Firmicutes_A|Clostridia|Oscillospirales|Ruminococcaceae|Provencibacterium|Provencibacterium_massiliense|GUT_GENOME142594	Bacteria|Actinobacteriota|Coriobacteriia|Coriobacteriales|Coriobacteriaceae|Collinsella|GUT_GENOME210004	Bacteria|Actinobacteriota|Coriobacteriia|Coriobacteriales|Coriobacteriaceae|Collinsella|GUT_GENOME102793	Bacteria|Firmicutes_A|Clostridia|Oscillospirales|Oscillospiraceae|GUT_GENOME164403	Bacteria|Firmicutes|Bacilli|Lactobacillales|Streptococcaceae|Streptococcus|GUT_GENOME207866	Bacteria|Firmicutes_A|Clostridia|Christensenellales|CAG_74|GUT_GENOME158638	Bacteria|Actinobacteriota|Actinobacteria|Actinomycetales|Actinomycetaceae|Varibaculum|Varibaculum_cambriense|GUT_GENOME176985	Bacteria|Actinobacteriota|Coriobacteriia|Coriobacteriales|Coriobacteriaceae|Collinsella|Collinsella_aerofaciens_F|GUT_GENOME210502	Bacteria|Firmicutes_A|Clostridia|Oscillospirales|Ruminococcaceae|GUT_GENOME254096	Bacteria|Proteobacteria|Gammaproteobacteria|Enterobacterales|Enterobacteriaceae|Serratia|Serratia_liquefaciens|GUT_GENOME242337	Bacteria|Firmicutes_A|Clostridia|Oscillospirales|Oscillospiraceae|CAG_83|GUT_GENOME277106	Bacteria|Firmicutes|Bacilli|Lactobacillales|Streptococcaceae|Streptococcus|Streptococcus_oralis_AE|GUT_GENOME148641	Bacteria|Actinobacteriota|Coriobacteriia|Coriobacteriales|Coriobacteriaceae|Collinsella|GUT_GENOME196193	Bacteria|Firmicutes_A|Clostridia|Lachnospirales|CAG_274|GUT_GENOME057471	Bacteria|Firmicutes_A|Clostridia|TANB77|CAG_508|CAG_269|GUT_GENOME067844	Bacteria|Firmicutes_A|Clostridia|Oscillospirales|Oscillospiraceae|Oscillibacter|GUT_GENOME237520	Bacteria|Actinobacteriota|Coriobacteriia|Coriobacteriales|Coriobacteriaceae|Collinsella|Collinsella_aerofaciens_F|GUT_GENOME244100	Bacteria|Firmicutes_A|Clostridia|Lachnospirales|Lachnospiraceae|Clostridium_M|GUT_GENOME070485	Bacteria|Firmicutes|Bacilli|Lactobacillales|Lactobacillaceae|Lactobacillus|Lactobacillus_johnsonii|GUT_GENOME000022	Bacteria|Firmicutes_A|Clostridia|Lachnospirales|Lachnospiraceae|Faecalicatena|GUT_GENOME131672	Bacteria|Actinobacteriota|Coriobacteriia|Coriobacteriales|Coriobacteriaceae|Collinsella|GUT_GENOME021430	Bacteria|Bacteroidota|Bacteroidia|Bacteroidales|Bacteroidaceae|GUT_GENOME237056	Bacteria|Verrucomicrobiota|Lentisphaeria|Victivallales|UBA1829|UBA1829|GUT_GENOME007711	Bacteria|Firmicutes_A|Clostridia|Oscillospirales|Oscillospiraceae|ER4|GUT_GENOME129051	Bacteria|Firmicutes_A|Clostridia|Oscillospirales|Acutalibacteraceae|GUT_GENOME111495	Bacteria|Actinobacteriota|Actinobacteria|Actinomycetales|Bifidobacteriaceae|Scardovia|Scardovia_wiggsiae|GUT_GENOME095609	Bacteria|Fusobacteriota|Fusobacteriia|Fusobacteriales|Fusobacteriaceae|Fusobacterium_A|GUT_GENOME198628	Bacteria|Actinobacteriota|Coriobacteriia|Coriobacteriales|Coriobacteriaceae|Collinsella|GUT_GENOME215200	Bacteria|Firmicutes_A|Clostridia|Oscillospirales|Butyricicoccaceae|Agathobaculum|Agathobaculum_desmolans|GUT_GENOME175345	Bacteria|Firmicutes|Bacilli|Lactobacillales|Streptococcaceae|Streptococcus|GUT_GENOME261776	Bacteria|Firmicutes_A|Clostridia|Lachnospirales|Lachnospiraceae|Roseburia|GUT_GENOME082534	Bacteria|Actinobacteriota|Coriobacteriia|Coriobacteriales|Coriobacteriaceae|Collinsella|GUT_GENOME105006	Bacteria|Bacteroidota|Bacteroidia|Bacteroidales|Bacteroidaceae|Prevotella|Prevotella_sp002265625|GUT_GENOME271908	Bacteria|Firmicutes_A|Clostridia|Lachnospirales|Lachnospiraceae|Faecalicatena|Faecalicatena_contorta_B|GUT_GENOME096495	Bacteria|Firmicutes_A|Clostridia|Lachnospirales|Lachnospiraceae|Dorea|Dorea_phocaeense|GUT_GENOME131073	Bacteria|Firmicutes|Bacilli|RF39|CAG_302|CAG_302|GUT_GENOME256412	Bacteria|Actinobacteriota|Coriobacteriia|Coriobacteriales|Atopobiaceae|Libanicoccus|GUT_GENOME092842	Bacteria|Actinobacteriota|Coriobacteriia|Coriobacteriales|Coriobacteriaceae|Collinsella|GUT_GENOME269614	Bacteria|Cyanobacteria|Vampirovibrionia|Gastranaerophilales|Gastranaerophilaceae|Zag1|GUT_GENOME102790	Bacteria|Bacteroidota|Bacteroidia|Bacteroidales|Rikenellaceae|Alistipes|GUT_GENOME152999	Bacteria|Firmicutes_A|Clostridia|Lachnospirales|Lachnospiraceae|UBA2882|GUT_GENOME014138	Bacteria|Firmicutes_A|Clostridia|Lachnospirales|Lachnospiraceae|UBA7096|GUT_GENOME189606	Bacteria|Firmicutes|Bacilli|Lactobacillales|Enterococcaceae|Enterococcus_C|Enterococcus_C_dispar|GUT_GENOME092528	Bacteria|Actinobacteriota|Actinobacteria|Mycobacteriales|Mycobacteriaceae|Corynebacterium|Corynebacterium_propinquum|GUT_GENOME000330	Bacteria|Actinobacteriota|Coriobacteriia|Coriobacteriales|Coriobacteriaceae|Collinsella|Collinsella_aerofaciens_F|GUT_GENOME252836	Bacteria|Firmicutes_A|Clostridia|Lachnospirales|Lachnospiraceae|Eubacterium_I|Eubacterium_I_sp900066595|GUT_GENOME000232	Bacteria|Cyanobacteria|Vampirovibrionia|Gastranaerophilales|Gastranaerophilaceae|CAG_484|GUT_GENOME114436	Bacteria|Firmicutes|Bacilli|RFN20|CAG_826|UBA4855|GUT_GENOME058044	Bacteria|Firmicutes_A|Clostridia|Oscillospirales|Acutalibacteraceae|GUT_GENOME255821	Bacteria|Actinobacteriota|Coriobacteriia|Coriobacteriales|Coriobacteriaceae|Collinsella|GUT_GENOME213415	Bacteria|Proteobacteria|Gammaproteobacteria|Enterobacterales|Enterobacteriaceae|Metakosakonia|Metakosakonia_intermedia|GUT_GENOME146010	Bacteria|Actinobacteriota|Coriobacteriia|Coriobacteriales|Coriobacteriaceae|Collinsella|GUT_GENOME175166	Bacteria|Firmicutes_A|Clostridia|Oscillospirales|Butyricicoccaceae|Butyricicoccus|Butyricicoccus_pullicaecorum|GUT_GENOME096368	Bacteria|Bacteroidota|Bacteroidia|Bacteroidales|Muribaculaceae|CAG_873|GUT_GENOME125520	Bacteria|Firmicutes_A|Clostridia|GUT_GENOME159364	Bacteria|Firmicutes_A|Clostridia|4C28d_15|CAG_727|UBA10281|GUT_GENOME232438	Bacteria|Firmicutes_A|Clostridia|Lachnospirales|Lachnospiraceae|Roseburia|GUT_GENOME247455	Bacteria|Firmicutes_A|Clostridia|Lachnospirales|Lachnospiraceae|UBA11774|GUT_GENOME110766	Bacteria|Bacteroidota|Bacteroidia|Bacteroidales|Bacteroidaceae|Prevotella|Prevotella_bivia|GUT_GENOME231503	Bacteria|Firmicutes_A|Clostridia|Oscillospirales|Acutalibacteraceae|GUT_GENOME262938	Bacteria|Firmicutes_A|Clostridia|Oscillospirales|Oscillospiraceae|Lawsonibacter|GUT_GENOME152588	Bacteria|Firmicutes|Bacilli|Erysipelotrichales|Erysipelatoclostridiaceae|Erysipelatoclostridium|GUT_GENOME001768	Bacteria|Firmicutes|Bacilli|RF39|CAG_1000|CAG_605|CAG_605_sp000433255|GUT_GENOME006546	Bacteria|Firmicutes_A|Clostridia|Lachnospirales|Lachnospiraceae|Faecalicatena|GUT_GENOME066225	Bacteria|Actinobacteriota|Coriobacteriia|Coriobacteriales|Coriobacteriaceae|Collinsella|GUT_GENOME179840	Bacteria|Firmicutes|Bacilli|Erysipelotrichales|Erysipelotrichaceae|Holdemania|Holdemania_sp900120005|GUT_GENOME165490	Bacteria|Firmicutes_A|Clostridia|Lachnospirales|Lachnospiraceae|Coprococcus|GUT_GENOME216778	Bacteria|Proteobacteria|Gammaproteobacteria|Enterobacterales|Enterobacteriaceae|Enterobacter_D|Enterobacter_D_kobei|GUT_GENOME231257	Bacteria|Firmicutes_A|Clostridia|Oscillospirales|Oscillospiraceae|UBA738|GUT_GENOME024810	Bacteria|Actinobacteriota|Coriobacteriia|Coriobacteriales|Coriobacteriaceae|Collinsella|GUT_GENOME279899	Bacteria|Firmicutes_A|Clostridia|Oscillospirales|CAG_272|GUT_GENOME252307	Bacteria|Actinobacteriota|Coriobacteriia|Coriobacteriales|Eggerthellaceae|CAG_1427|GUT_GENOME049425	Bacteria|Actinobacteriota|Coriobacteriia|Coriobacteriales|Coriobacteriaceae|Collinsella|GUT_GENOME279141	Bacteria|Actinobacteriota|Coriobacteriia|Coriobacteriales|Coriobacteriaceae|Collinsella|GUT_GENOME100308	Bacteria|Bacteroidota|Bacteroidia|Bacteroidales|Bacteroidaceae|F0040|F0040_sp900095835|GUT_GENOME096568	Bacteria|Proteobacteria|Gammaproteobacteria|Burkholderiales|Burkholderiaceae|Duodenibacillus|GUT_GENOME001354	Bacteria|Bacteroidota|Bacteroidia|Bacteroidales|Bacteroidaceae|Prevotella|GUT_GENOME234729	Bacteria|Firmicutes_A|Clostridia|Lachnospirales|Lachnospiraceae|UBA9414|GUT_GENOME000994	Bacteria|Firmicutes_A|Clostridia|Tissierellales|Helcococcaceae|Finegoldia|GUT_GENOME176975	Bacteria|Firmicutes_A|Clostridia|Oscillospirales|Oscillospiraceae|CAG_110|GUT_GENOME129440	Bacteria|Firmicutes_A|Clostridia|Lachnospirales|Lachnospiraceae|Coprococcus|Coprococcus_sp000433075|GUT_GENOME140272	Bacteria|Bacteroidota|Bacteroidia|Bacteroidales|Bacteroidaceae|Prevotella|GUT_GENOME024527	Bacteria|Bacteroidota|Bacteroidia|Bacteroidales|Bacteroidaceae|Prevotellamassilia|GUT_GENOME181333	Bacteria|Bacteroidota|Bacteroidia|Bacteroidales|Rikenellaceae|Alistipes_A|GUT_GENOME256509	Bacteria|Firmicutes_A|Clostridia|Oscillospirales|Oscillospiraceae|Lawsonibacter|GUT_GENOME000979	Bacteria|Proteobacteria|Gammaproteobacteria|Enterobacterales|Pasteurellaceae|Haemophilus_D|GUT_GENOME155913	Bacteria|Actinobacteriota|Coriobacteriia|Coriobacteriales|Coriobacteriaceae|Collinsella|GUT_GENOME180601	Bacteria|Actinobacteriota|Coriobacteriia|Coriobacteriales|Coriobacteriaceae|Collinsella|Collinsella_aerofaciens_F|GUT_GENOME196669	Bacteria|Firmicutes_A|Clostridia|Oscillospirales|Oscillospiraceae|GUT_GENOME081328	Bacteria|Actinobacteriota|Coriobacteriia|Coriobacteriales|Coriobacteriaceae|Collinsella|GUT_GENOME246479	Bacteria|Firmicutes_A|Clostridia|Oscillospirales|Acutalibacteraceae|Clostridium_E|Clostridium_E_sporosphaeroides|GUT_GENOME003308	Bacteria|Firmicutes_A|Clostridia|Oscillospirales|CAG_272|UBA11512|UBA11512_sp003522145|GUT_GENOME251944	Bacteria|Firmicutes_A|Clostridia|Lachnospirales|Lachnospiraceae|GUT_GENOME008152	Bacteria|Firmicutes_A|Clostridia|Oscillospirales|Acutalibacteraceae|GUT_GENOME258161	Bacteria|Firmicutes_A|Clostridia|Oscillospirales|Oscillospiraceae|Oscillibacter|GUT_GENOME011515	Bacteria|Proteobacteria|Gammaproteobacteria|Burkholderiales|Burkholderiaceae|Sutterella|GUT_GENOME258867	Bacteria|Firmicutes_A|Clostridia|Oscillospirales|UBA644|GUT_GENOME254344	Bacteria|Firmicutes_A|Clostridia|Lachnospirales|Lachnospiraceae|Clostridium_M|GUT_GENOME027824	Bacteria|Firmicutes_A|Clostridia|GUT_GENOME102441	Bacteria|Firmicutes_A|Clostridia|TANB77|CAG_508|CAG_492|CAG_492_sp000434335|GUT_GENOME260425	Bacteria|Firmicutes_A|Clostridia|4C28d_15|CAG_552|GUT_GENOME129462	Bacteria|Firmicutes_A|Clostridia|Oscillospirales|Oscillospiraceae|CAG_83|GUT_GENOME276700	Bacteria|Firmicutes_A|Clostridia|Lachnospirales|Lachnospiraceae|GUT_GENOME186025	Bacteria|Firmicutes_A|Clostridia|Christensenellales|Christensenellaceae|QANA01|GUT_GENOME137430	Bacteria|Firmicutes_A|Clostridia|Oscillospirales|Oscillospiraceae|GUT_GENOME138470	Bacteria|Firmicutes_A|Clostridia|4C28d_15|CAG_727|UBA10281|GUT_GENOME269798	Bacteria|Firmicutes_A|Clostridia|Oscillospirales|Ruminococcaceae|Massilioclostridium|Massilioclostridium_methylpentosum|GUT_GENOME096045	Bacteria|Firmicutes|Bacilli|Lactobacillales|Listeriaceae|Listeria|Listeria_monocytogenes|GUT_GENOME142492	Bacteria|Bacteroidota|Bacteroidia|Bacteroidales|Marinifilaceae|Butyricimonas|Butyricimonas_sp900258545|GUT_GENOME101082	Bacteria|Actinobacteriota|Coriobacteriia|Coriobacteriales|Coriobacteriaceae|Collinsella|GUT_GENOME210626	Bacteria|Firmicutes|Bacilli|RFN20|CAG_631|CAG_631|GUT_GENOME072376	Bacteria|Actinobacteriota|Coriobacteriia|Coriobacteriales|Coriobacteriaceae|Collinsella|GUT_GENOME197648	Bacteria|Actinobacteriota|Coriobacteriia|Coriobacteriales|Coriobacteriaceae|Collinsella|GUT_GENOME255225	Bacteria|Actinobacteriota|Coriobacteriia|Coriobacteriales|Coriobacteriaceae|Collinsella|GUT_GENOME175577	Bacteria|Bacteroidota|Bacteroidia|Bacteroidales|UBA932|RC9|RC9_sp000434935|GUT_GENOME079077	Bacteria|Proteobacteria|Gammaproteobacteria|Enterobacterales|Enterobacteriaceae|Enterobacter|GUT_GENOME000057	Bacteria|Actinobacteriota|Coriobacteriia|Coriobacteriales|Coriobacteriaceae|Enorma|GUT_GENOME098007	Bacteria|Firmicutes_A|Clostridia|TANB77|CAG_508|CAG_245|GUT_GENOME106243	Bacteria|Actinobacteriota|Coriobacteriia|Coriobacteriales|Eggerthellaceae|CAG_1427|CAG_1427_sp000435475|GUT_GENOME058829	Bacteria|Firmicutes|Bacilli|Lactobacillales|Streptococcaceae|Streptococcus|Streptococcus_pseudopneumoniae_O|GUT_GENOME207884	Bacteria|Bacteroidota|Bacteroidia|Bacteroidales|Bacteroidaceae|Bacteroides_A|Bacteroides_A_sp002161765|GUT_GENOME183079	Bacteria|Firmicutes_A|Clostridia|Oscillospirales|UBA644_A|GUT_GENOME257017	Bacteria|Firmicutes_A|Clostridia|Lachnospirales|Lachnospiraceae|Lachnoclostridium_A|GUT_GENOME001870	Bacteria|Actinobacteriota|Coriobacteriia|Coriobacteriales|Coriobacteriaceae|Collinsella|GUT_GENOME049730	Bacteria|Firmicutes_A|Clostridia|Oscillospirales|Oscillospiraceae|ER4|GUT_GENOME172433	Bacteria|Firmicutes_A|Clostridia|Oscillospirales|Acutalibacteraceae|GUT_GENOME123310	Bacteria|Actinobacteriota|Coriobacteriia|Coriobacteriales|Coriobacteriaceae|Collinsella|GUT_GENOME104146	Bacteria|Firmicutes|Bacilli|Erysipelotrichales|Erysipelatoclostridiaceae|Catenibacterium|GUT_GENOME164213	Bacteria|Actinobacteriota|Coriobacteriia|Coriobacteriales|Coriobacteriaceae|Collinsella|GUT_GENOME280428	Bacteria|Firmicutes_A|Clostridia|Tissierellales|Sedimentibacteraceae|Sedimentibacter|Sedimentibacter_sp003457065|GUT_GENOME240840	Bacteria|Proteobacteria|Gammaproteobacteria|Enterobacterales|Enterobacteriaceae|Citrobacter|Citrobacter_europaeus|GUT_GENOME143724	Bacteria|Actinobacteriota|Coriobacteriia|Coriobacteriales|Coriobacteriaceae|Collinsella|Collinsella_sp002232035|GUT_GENOME100011	Bacteria|Firmicutes_A|Clostridia|Oscillospirales|Oscillospiraceae|GUT_GENOME245896	Bacteria|Firmicutes_A|Clostridia|Oscillospirales|Ruminococcaceae|UBA866|GUT_GENOME097835	Bacteria|Bacteroidota|Bacteroidia|Bacteroidales|Tannerellaceae|Parabacteroides|Parabacteroides_sp000436495|GUT_GENOME138841	Bacteria|Firmicutes_A|Clostridia|Lachnospirales|Lachnospiraceae|TF01_11|TF01_11_sp001916135|GUT_GENOME140315	Bacteria|Bacteroidota|Bacteroidia|Bacteroidales|Tannerellaceae|Parabacteroides|GUT_GENOME024263	Bacteria|Firmicutes_A|Clostridia|Oscillospirales|CAG_272|Firm_07|GUT_GENOME234508	Bacteria|Firmicutes_A|Clostridia|Oscillospirales|Acutalibacteraceae|GUT_GENOME161262	Bacteria|Firmicutes_A|Clostridia|Oscillospirales|CAG_272|GUT_GENOME011266	Bacteria|Firmicutes_A|Clostridia|TANB77|CAG_508|CAG_269|GUT_GENOME026334	Bacteria|Actinobacteriota|Actinobacteria|Mycobacteriales|Mycobacteriaceae|Lawsonella|GUT_GENOME242915	Bacteria|Fusobacteriota|Fusobacteriia|Fusobacteriales|Fusobacteriaceae|Fusobacterium|Fusobacterium_nucleatum_E|GUT_GENOME030277	Bacteria|Firmicutes_A|Clostridia|Christensenellales|CAG_74|GUT_GENOME081297	Bacteria|Firmicutes_A|Clostridia|Oscillospirales|CAG_272|QALR01|GUT_GENOME199922	Bacteria|Actinobacteriota|Coriobacteriia|Coriobacteriales|Coriobacteriaceae|Collinsella|GUT_GENOME170612	Bacteria|Actinobacteriota|Coriobacteriia|Coriobacteriales|Coriobacteriaceae|Collinsella|GUT_GENOME092330	Bacteria|Bacteroidota|Bacteroidia|Bacteroidales|Bacteroidaceae|GUT_GENOME214946	Bacteria|Proteobacteria|Gammaproteobacteria|Enterobacterales|Enterobacteriaceae|Leclercia|Leclercia_adecarboxylata_C|GUT_GENOME212260	Bacteria|Actinobacteriota|Actinobacteria|Actinomycetales|Actinomycetaceae|Pauljensenia|Pauljensenia_sp000308055|GUT_GENOME096281	Bacteria|Firmicutes_A|Clostridia|Lachnospirales|Lachnospiraceae|GUT_GENOME218592	Bacteria|Actinobacteriota|Coriobacteriia|Coriobacteriales|Coriobacteriaceae|Collinsella|GUT_GENOME199014	Bacteria|Bacteroidota|Bacteroidia|Bacteroidales|Bacteroidaceae|Prevotella|GUT_GENOME157398	Bacteria|Bacteroidota|Bacteroidia|Bacteroidales|Muribaculaceae|CAG_873|GUT_GENOME259841	Bacteria|Actinobacteriota|Coriobacteriia|Coriobacteriales|QAMH01|QAMH01|QAMH01_sp003149935|GUT_GENOME091537	Bacteria|Verrucomicrobiota|Kiritimatiellae|RFP12|UBA1067|UBA1731|GUT_GENOME139027	Bacteria|Actinobacteriota|Coriobacteriia|Coriobacteriales|Coriobacteriaceae|Collinsella|GUT_GENOME097394	Bacteria|Firmicutes_A|Clostridia|Oscillospirales|Acutalibacteraceae|GUT_GENOME237487	Bacteria|Actinobacteriota|Coriobacteriia|Coriobacteriales|Coriobacteriaceae|Collinsella|Collinsella_aerofaciens_F|GUT_GENOME175534	Bacteria|Actinobacteriota|Coriobacteriia|Coriobacteriales|Coriobacteriaceae|Collinsella|Collinsella_aerofaciens_F|GUT_GENOME284629	Bacteria|Actinobacteriota|Coriobacteriia|Coriobacteriales|Coriobacteriaceae|Collinsella|GUT_GENOME161449	Bacteria|Actinobacteriota|Coriobacteriia|Coriobacteriales|Coriobacteriaceae|Collinsella|Collinsella_aerofaciens_F|GUT_GENOME253241	Bacteria|Bacteroidota|Bacteroidia|Bacteroidales|Rikenellaceae|Alistipes_A|Alistipes_A_ihumii|GUT_GENOME255109	Bacteria|Actinobacteriota|Coriobacteriia|Coriobacteriales|Coriobacteriaceae|Collinsella|Collinsella_aerofaciens_F|GUT_GENOME282720	Bacteria|Actinobacteriota|Coriobacteriia|Coriobacteriales|Atopobiaceae|Olsenella_E|GUT_GENOME166524	Bacteria|Firmicutes_A|Clostridia|Oscillospirales|Acutalibacteraceae|GUT_GENOME198459	Bacteria|Firmicutes_A|Clostridia|Oscillospirales|Oscillospiraceae|ER4|GUT_GENOME277087	Bacteria|Firmicutes|Bacilli|Lactobacillales|Lactobacillaceae|Leuconostoc|Leuconostoc_lactis_B|GUT_GENOME225852	Bacteria|Firmicutes_A|Clostridia|Lachnospirales|Lachnospiraceae|Clostridium_M|GUT_GENOME098042	Bacteria|Firmicutes_A|Clostridia|Oscillospirales|Acutalibacteraceae|UBA737|GUT_GENOME061877	Bacteria|Firmicutes_A|Clostridia|Lachnospirales|Lachnospiraceae|GUT_GENOME255913	Bacteria|Firmicutes_A|Clostridia|Lachnospirales|CAG_274|GUT_GENOME101275	Bacteria|Actinobacteriota|Coriobacteriia|Coriobacteriales|Coriobacteriaceae|Collinsella|GUT_GENOME206604	Bacteria|Bacteroidota|Bacteroidia|Bacteroidales|Bacteroidaceae|Prevotella|GUT_GENOME037509	Bacteria|Actinobacteriota|Coriobacteriia|Coriobacteriales|Coriobacteriaceae|Collinsella|GUT_GENOME246020	Bacteria|Firmicutes_A|Clostridia|Clostridiales|Clostridiaceae|Clostridium_P|Clostridium_P_ventriculi|GUT_GENOME000202	Bacteria|Firmicutes_C|Negativicutes|Veillonellales|Veillonellaceae|Veillonella|GUT_GENOME155809	Bacteria|Actinobacteriota|Coriobacteriia|Coriobacteriales|Coriobacteriaceae|Collinsella|Collinsella_aerofaciens_F|GUT_GENOME254539	Bacteria|Firmicutes|Bacilli|Erysipelotrichales|Erysipelatoclostridiaceae|Beduini|GUT_GENOME000614	Bacteria|Firmicutes_C|Negativicutes|Veillonellales|Megasphaeraceae|Caecibacter|GUT_GENOME001805	Bacteria|Actinobacteriota|Coriobacteriia|Coriobacteriales|Coriobacteriaceae|Collinsella|GUT_GENOME205635	Bacteria|Firmicutes_A|Clostridia|Lachnospirales|Lachnospiraceae|Tyzzerella|GUT_GENOME065321	Bacteria|Actinobacteriota|Coriobacteriia|Coriobacteriales|Coriobacteriaceae|Collinsella|GUT_GENOME195840	Bacteria|Firmicutes_A|Clostridia|Oscillospirales|CAG_272|GUT_GENOME114842	Bacteria|Actinobacteriota|Coriobacteriia|Coriobacteriales|Coriobacteriaceae|Collinsella|GUT_GENOME047932	Bacteria|Actinobacteriota|Coriobacteriia|Coriobacteriales|Coriobacteriaceae|Collinsella|GUT_GENOME000484	Bacteria|Firmicutes_A|Clostridia|Oscillospirales|Oscillospiraceae|CAG_170|GUT_GENOME043892	Bacteria|Bacteroidota|Bacteroidia|Bacteroidales|Bacteroidaceae|Bacteroides|Bacteroides_pyogenes|GUT_GENOME029877	Bacteria|Cyanobacteria|Vampirovibrionia|Gastranaerophilales|Gastranaerophilaceae|Zag1|GUT_GENOME015477	Bacteria|Firmicutes|Bacilli|RF39|CAG_302|CAG_302|GUT_GENOME269304	Bacteria|Actinobacteriota|Coriobacteriia|Coriobacteriales|Coriobacteriaceae|Collinsella|GUT_GENOME136928	Bacteria|Firmicutes_A|Clostridia|Oscillospirales|Butyricicoccaceae|Agathobaculum|GUT_GENOME036651	Bacteria|Firmicutes|Bacilli|RF39|CAG_1000|CAG_582|CAG_582_sp000435515|GUT_GENOME254156	Bacteria|Actinobacteriota|Coriobacteriia|Coriobacteriales|Coriobacteriaceae|Collinsella|GUT_GENOME027665	Bacteria|Actinobacteriota|Actinobacteria|Actinomycetales|Actinomycetaceae|Actinomyces|Actinomyces_graevenitzii|GUT_GENOME185247	Bacteria|Bacteroidota|Bacteroidia|Bacteroidales|Tannerellaceae|Parabacteroides|Parabacteroides_gordonii|GUT_GENOME140245	Bacteria|Firmicutes_A|Clostridia|Oscillospirales|Acutalibacteraceae|GUT_GENOME278232	Bacteria|Bacteroidota|Bacteroidia|Flavobacteriales|UBA1820|UBA1820|UBA1820_sp002314265|GUT_GENOME159508	Bacteria|Firmicutes_A|Clostridia|Oscillospirales|Oscillospiraceae|UBA1777|GUT_GENOME239115	Bacteria|Firmicutes_A|Clostridia|Oscillospirales|Ruminococcaceae|Fournierella|GUT_GENOME165741	Bacteria|Firmicutes_A|Clostridia|Tissierellales|Peptoniphilaceae|Peptoniphilus_A|Peptoniphilus_A_harei_A|GUT_GENOME000584	Bacteria|Actinobacteriota|Coriobacteriia|Coriobacteriales|Eggerthellaceae|GUT_GENOME018196	Bacteria|Proteobacteria|Gammaproteobacteria|Enterobacterales|Enterobacteriaceae|Klebsiella_A|GUT_GENOME171597	Bacteria|Cyanobacteria|Vampirovibrionia|Gastranaerophilales|Gastranaerophilaceae|Gastranaerophilus|Gastranaerophilus_phascolarctosicola|GUT_GENOME117118	Bacteria|Proteobacteria|Gammaproteobacteria|Burkholderiales|Burkholderiaceae|Oxalobacter|GUT_GENOME255276	Bacteria|Actinobacteriota|Coriobacteriia|Coriobacteriales|Coriobacteriaceae|Collinsella|GUT_GENOME270927	Bacteria|Firmicutes_A|Clostridia|Oscillospirales|UBA644_A|GUT_GENOME110966	Bacteria|Actinobacteriota|Coriobacteriia|Coriobacteriales|Eggerthellaceae|Gordonibacter|Gordonibacter_urolithinfaciens|GUT_GENOME141441	Bacteria|Firmicutes_A|Clostridia|TANB77|CAG_508|CAG_793|GUT_GENOME258988	Bacteria|Firmicutes_C|Negativicutes|Veillonellales|Megasphaeraceae|Caecibacter|Caecibacter_massiliensis|GUT_GENOME096572	Bacteria|Firmicutes_A|Clostridia|Oscillospirales|Oscillospiraceae|ER4|GUT_GENOME044136	Bacteria|Actinobacteriota|Coriobacteriia|Coriobacteriales|Coriobacteriaceae|Collinsella|Collinsella_aerofaciens_F|GUT_GENOME049620	Bacteria|Firmicutes_A|Clostridia|Oscillospirales|Ruminococcaceae|GUT_GENOME128273	Bacteria|Proteobacteria|Alphaproteobacteria|RF32|CAG_239|CAG_495|GUT_GENOME113687	Bacteria|Firmicutes_A|Clostridia|Oscillospirales|Oscillospiraceae|UBA5446|GUT_GENOME131843	Bacteria|Bacteroidota|Bacteroidia|Bacteroidales|Bacteroidaceae|CAG_617|CAG_617_sp000431275|GUT_GENOME119153	Bacteria|Firmicutes_A|Clostridia|Oscillospirales|Ruminococcaceae|Negativibacillus|GUT_GENOME129695	Bacteria|Firmicutes|Bacilli|Erysipelotrichales|Erysipelatoclostridiaceae|Erysipelatoclostridium|Erysipelatoclostridium_saccharogumia|GUT_GENOME103741	Bacteria|Bacteroidota|Bacteroidia|Bacteroidales|Muribaculaceae|UBA7173|GUT_GENOME254659	Bacteria|Firmicutes_A|Clostridia|Lachnospirales|Lachnospiraceae|Anaerostipes|GUT_GENOME023484	Bacteria|Firmicutes_A|Clostridia|Tissierellales|Helcococcaceae|Finegoldia|Finegoldia_magna|GUT_GENOME207897	Bacteria|Proteobacteria|Gammaproteobacteria|Enterobacterales|Pasteurellaceae|Haemophilus_D|GUT_GENOME082800	Bacteria|Firmicutes_A|Clostridia|Lachnospirales|Lachnospiraceae|Dorea|GUT_GENOME060514	Bacteria|Firmicutes_A|Clostridia|Oscillospirales|Acutalibacteraceae|Ruminococcus_E|Ruminococcus_E_sp003521625|GUT_GENOME008653	Bacteria|Firmicutes_A|Clostridia|TANB77|CAG_508|CAG_492|GUT_GENOME135207	Bacteria|Firmicutes_A|Clostridia|Lachnospirales|Lachnospiraceae|Robinsoniella|GUT_GENOME002382	Bacteria|Firmicutes_A|Clostridia|Lachnospirales|Lachnospiraceae|GCA_900066575|GUT_GENOME122227	Bacteria|Actinobacteriota|Coriobacteriia|Coriobacteriales|Coriobacteriaceae|Collinsella|Collinsella_aerofaciens_F|GUT_GENOME254864	Bacteria|Firmicutes_A|Clostridia|Monoglobales|UBA1381|GUT_GENOME163309	Bacteria|Actinobacteriota|Coriobacteriia|Coriobacteriales|Coriobacteriaceae|Collinsella|GUT_GENOME255584	Bacteria|Actinobacteriota|Coriobacteriia|Coriobacteriales|Coriobacteriaceae|Collinsella|GUT_GENOME043953	Bacteria|Actinobacteriota|Coriobacteriia|Coriobacteriales|Coriobacteriaceae|Collinsella|GUT_GENOME215855	Bacteria|Actinobacteriota|Coriobacteriia|Coriobacteriales|Coriobacteriaceae|Collinsella|GUT_GENOME179190	Bacteria|Proteobacteria|Gammaproteobacteria|Enterobacterales|Succinivibrionaceae|Succinivibrio|GUT_GENOME031380	Bacteria|Actinobacteriota|Coriobacteriia|Coriobacteriales|Coriobacteriaceae|Collinsella|Collinsella_aerofaciens_F|GUT_GENOME160029	Bacteria|Firmicutes_A|Clostridia|Monoglobales|Monoglobaceae|GUT_GENOME093315	Bacteria|Firmicutes_C|Negativicutes|Veillonellales|Dialisteraceae|Dialister|GUT_GENOME164707	Bacteria|Actinobacteriota|Coriobacteriia|Coriobacteriales|Coriobacteriaceae|Collinsella|GUT_GENOME240703	Bacteria|Proteobacteria|Gammaproteobacteria|Enterobacterales|Enterobacteriaceae|Citrobacter|Citrobacter_werkmanii_A|GUT_GENOME147525	Bacteria|Firmicutes|Bacilli|Erysipelotrichales|Erysipelotrichaceae|Faecalicoccus|GUT_GENOME239700	Bacteria|Actinobacteriota|Coriobacteriia|Coriobacteriales|Coriobacteriaceae|Collinsella|GUT_GENOME205824	Bacteria|Firmicutes_A|Clostridia|4C28d_15|CAG_727|GUT_GENOME251011	Bacteria|Actinobacteriota|Coriobacteriia|Coriobacteriales|Coriobacteriaceae|Collinsella|GUT_GENOME265746	Bacteria|Actinobacteriota|Actinobacteria|Actinomycetales|Actinomycetaceae|Actinomyces|Actinomyces_graevenitzii|GUT_GENOME194590	Bacteria|Desulfobacterota_A|Desulfovibrionia|Desulfovibrionales|Desulfovibrionaceae|Desulfovibrio|Desulfovibrio_desulfuricans|GUT_GENOME250990	Bacteria|Actinobacteriota|Coriobacteriia|Coriobacteriales|Coriobacteriaceae|Collinsella|GUT_GENOME148915	Bacteria|Firmicutes_A|Clostridia|4C28d_15|CAG_727|GUT_GENOME112028	Bacteria|Bacteroidota|Bacteroidia|Bacteroidales|Marinifilaceae|Odoribacter|GUT_GENOME249268	Bacteria|Firmicutes_A|Clostridia|Oscillospirales|Acutalibacteraceae|UBA737|GUT_GENOME011049	Bacteria|Bacteroidota|Bacteroidia|Bacteroidales|Bacteroidaceae|Prevotella|GUT_GENOME277404	Bacteria|Firmicutes_A|Clostridia|Oscillospirales|Oscillospiraceae|CAG_110|GUT_GENOME024836	Bacteria|Actinobacteriota|Coriobacteriia|Coriobacteriales|Coriobacteriaceae|Collinsella|GUT_GENOME199111	Bacteria|Actinobacteriota|Coriobacteriia|Coriobacteriales|Coriobacteriaceae|Collinsella|Collinsella_sp000434535|GUT_GENOME136883	Bacteria|Bacteroidota|Bacteroidia|Bacteroidales|Rikenellaceae|Alistipes_A|GUT_GENOME195281	Bacteria|Firmicutes_A|Clostridia|Lachnospirales|Lachnospiraceae|Eisenbergiella|GUT_GENOME005141	Bacteria|Firmicutes_A|Clostridia|TANB77|CAG_508|CAG_269|CAG_269_sp001916055|GUT_GENOME251277	Bacteria|Actinobacteriota|Coriobacteriia|Coriobacteriales|Coriobacteriaceae|Collinsella|Collinsella_aerofaciens_F|GUT_GENOME064269	Bacteria|Firmicutes_A|Clostridia|Oscillospirales|Oscillospiraceae|Oscillibacter|GUT_GENOME278449	Bacteria|Firmicutes_A|Clostridia|Lachnospirales|Lachnospiraceae|TF01_11|TF01_11_sp003524945|GUT_GENOME001877	Bacteria|Firmicutes_A|Clostridia|Oscillospirales|Oscillospiraceae|CAG_83|GUT_GENOME280504	Bacteria|Bacteroidota|Bacteroidia|Bacteroidales|Muribaculaceae|CAG_485|GUT_GENOME007505	Bacteria|Firmicutes_A|Clostridia|Lachnospirales|Lachnospiraceae|GCA_900066575|GUT_GENOME090533	Bacteria|Firmicutes_B|Peptococcia|Peptococcales|Peptococcaceae|UBA7185|GUT_GENOME081295	Bacteria|Firmicutes_A|Clostridia|Oscillospirales|GUT_GENOME158633	Bacteria|Firmicutes|Bacilli|Erysipelotrichales|Erysipelotrichaceae|Merdibacter|GUT_GENOME246595	Bacteria|Firmicutes_A|Clostridia|Peptostreptococcales|Anaerovoracaceae|GUT_GENOME257014	Bacteria|Actinobacteriota|Coriobacteriia|Coriobacteriales|Coriobacteriaceae|Collinsella|GUT_GENOME208943	Bacteria|Firmicutes|Bacilli|RF39|CAG_302|CAG_302|GUT_GENOME271683	Bacteria|Actinobacteriota|Coriobacteriia|Coriobacteriales|Coriobacteriaceae|Collinsella|GUT_GENOME199315	Bacteria|Firmicutes_A|Clostridia|Peptostreptococcales|Anaerovoracaceae|Emergencia|GUT_GENOME138794	Bacteria|Firmicutes|Bacilli|Erysipelotrichales|Erysipelotrichaceae|Merdibacter|GUT_GENOME008216	Bacteria|Firmicutes_A|Clostridia|4C28d_15|CAG_552|UBA10677|UBA10677_sp003533505|GUT_GENOME009210	Bacteria|Firmicutes_A|Clostridia|Lachnospirales|Lachnospiraceae|UBA9502|GUT_GENOME098710	Bacteria|Actinobacteriota|Coriobacteriia|Coriobacteriales|Coriobacteriaceae|Collinsella|Collinsella_aerofaciens|GUT_GENOME004970	Bacteria|Firmicutes_A|Clostridia|Lachnospirales|Lachnospiraceae|Lachnospira|GUT_GENOME120564	Bacteria|Firmicutes_A|Clostridia|Oscillospirales|Oscillospiraceae|Flavonifractor|Flavonifractor_sp900199495|GUT_GENOME045223	Bacteria|Firmicutes_A|Clostridia|Lachnospirales|Lachnospiraceae|Lachnobacterium|GUT_GENOME007598	Bacteria|Firmicutes|Bacilli|RF39|CAG_822|GUT_GENOME261024	Bacteria|Firmicutes_A|Clostridia|Lachnospirales|Lachnospiraceae|Anaerostipes|GUT_GENOME060651	Bacteria|Firmicutes_A|Clostridia|TANB77|CAG_508|CAG_452|GUT_GENOME252369	Bacteria|Firmicutes_A|Clostridia|Tissierellales|Helcococcaceae|Anaerococcus|Anaerococcus_sp900258475|GUT_GENOME231418	Bacteria|Firmicutes|Bacilli|Lactobacillales|Lactobacillaceae|Pediococcus|Pediococcus_acidilactici|GUT_GENOME095943	Bacteria|Firmicutes_A|Clostridia|Oscillospirales|Acutalibacteraceae|GUT_GENOME216297	Bacteria|Firmicutes_A|Clostridia|Lachnospirales|Lachnospiraceae|Coprococcus|GUT_GENOME105828	Bacteria|Actinobacteriota|Coriobacteriia|Coriobacteriales|Coriobacteriaceae|Collinsella|Collinsella_aerofaciens_F|GUT_GENOME257420	Bacteria|Actinobacteriota|Coriobacteriia|Coriobacteriales|Coriobacteriaceae|Collinsella|GUT_GENOME029137	Bacteria|Actinobacteriota|Coriobacteriia|Coriobacteriales|Coriobacteriaceae|Collinsella|GUT_GENOME266284	Bacteria|Actinobacteriota|Coriobacteriia|Coriobacteriales|Coriobacteriaceae|Collinsella|GUT_GENOME091632	Bacteria|Actinobacteriota|Coriobacteriia|Coriobacteriales|Coriobacteriaceae|Collinsella|GUT_GENOME195950	Bacteria|Actinobacteriota|Coriobacteriia|Coriobacteriales|Coriobacteriaceae|Collinsella|GUT_GENOME196563	Bacteria|Firmicutes|Bacilli|Lactobacillales|Streptococcaceae|Streptococcus|Streptococcus_anginosus|GUT_GENOME096172	Bacteria|Firmicutes_A|Clostridia|Lachnospirales|Lachnospiraceae|Faecalicatena|Faecalicatena_fissicatena|GUT_GENOME096179	Bacteria|Firmicutes|Bacilli|Erysipelotrichales|Erysipelotrichaceae|Absiella|GUT_GENOME001340	Bacteria|Actinobacteriota|Coriobacteriia|Coriobacteriales|Coriobacteriaceae|Collinsella|GUT_GENOME160895	Bacteria|Firmicutes_A|Clostridia|Oscillospirales|Oscillospiraceae|CAG_83|GUT_GENOME256115	Bacteria|Actinobacteriota|Actinobacteria|Actinomycetales|Micrococcaceae|Rothia|Rothia_mucilaginosa|GUT_GENOME004694	Bacteria|Firmicutes_A|Clostridia|Clostridiales|Clostridiaceae|Clostridium|GUT_GENOME000545	Bacteria|Bacteroidota|Bacteroidia|Bacteroidales|Bacteroidaceae|Bacteroides_A|GUT_GENOME029301	Bacteria|Bacteroidota|Bacteroidia|Bacteroidales|Dysgonomonadaceae|Dysgonomonas|Dysgonomonas_mossii|GUT_GENOME096201	Bacteria|Firmicutes_A|Clostridia|Oscillospirales|Ruminococcaceae|Ruminococcus|GUT_GENOME284397	Bacteria|Firmicutes_A|Clostridia|Oscillospirales|Oscillospiraceae|CAG_110|GUT_GENOME169952	Bacteria|Actinobacteriota|Coriobacteriia|Coriobacteriales|Coriobacteriaceae|Collinsella|GUT_GENOME246297	Bacteria|Actinobacteriota|Coriobacteriia|Coriobacteriales|Eggerthellaceae|GUT_GENOME027519	Bacteria|Firmicutes_A|Clostridia|4C28d_15|CAG_727|UBA11940|GUT_GENOME137474	Bacteria|Firmicutes_A|Clostridia|Lachnospirales|Lachnospiraceae|CAG_56|GUT_GENOME067136	Bacteria|Firmicutes_A|Clostridia|Oscillospirales|CAG_382|GUT_GENOME044229	Bacteria|Actinobacteriota|Coriobacteriia|Coriobacteriales|Coriobacteriaceae|Collinsella|GUT_GENOME163846	Bacteria|Firmicutes_A|Clostridia|Oscillospirales|GUT_GENOME120894	Bacteria|Actinobacteriota|Coriobacteriia|Coriobacteriales|Coriobacteriaceae|Collinsella|Collinsella_aerofaciens_F|GUT_GENOME252799	Bacteria|Firmicutes_A|Clostridia|TANB77|CAG_508|CAG_269|GUT_GENOME007879	Bacteria|Proteobacteria|Gammaproteobacteria|Enterobacterales|Enterobacteriaceae|Pluralibacter|Pluralibacter_gergoviae|GUT_GENOME146009	Bacteria|Firmicutes_A|Clostridia|Christensenellales|Christensenellaceae|GUT_GENOME215504	Bacteria|Bacteroidota|Bacteroidia|Bacteroidales|Bacteroidaceae|Prevotella|Prevotella_amnii|GUT_GENOME243020	Bacteria|Actinobacteriota|Coriobacteriia|Coriobacteriales|Coriobacteriaceae|Collinsella|GUT_GENOME266465	Bacteria|Firmicutes_A|Clostridia|Oscillospirales|CAG_272|GUT_GENOME254370	Bacteria|Firmicutes_A|Clostridia|Lachnospirales|Lachnospiraceae|GUT_GENOME092065	Bacteria|Proteobacteria|Alphaproteobacteria|RF32|CAG_239|CAG_495|GUT_GENOME274919	Bacteria|Firmicutes|Bacilli|Acholeplasmatales|CAG_307|GUT_GENOME167896	Bacteria|Firmicutes|Bacilli|RF39|CAG_302|RUG705|GUT_GENOME138032	Bacteria|Firmicutes_A|Clostridia|Christensenellales|Christensenellaceae|QANA01|GUT_GENOME222296	Bacteria|Firmicutes|Bacilli|Lactobacillales|Lactobacillaceae|Lactobacillus|Lactobacillus_helveticus|GUT_GENOME142435	Bacteria|Firmicutes_A|Clostridia|Peptostreptococcales|Anaerovoracaceae|CAG_145|GUT_GENOME111111	Bacteria|Actinobacteriota|Coriobacteriia|Coriobacteriales|Coriobacteriaceae|Collinsella|GUT_GENOME001122	Bacteria|Bacteroidota|Bacteroidia|Bacteroidales|Rikenellaceae|Alistipes|GUT_GENOME235152	Bacteria|Proteobacteria|Gammaproteobacteria|Burkholderiales|Burkholderiaceae|Oxalobacter|GUT_GENOME158649	Bacteria|Actinobacteriota|Coriobacteriia|Coriobacteriales|Coriobacteriaceae|Collinsella|GUT_GENOME282877	Bacteria|Actinobacteriota|Coriobacteriia|Coriobacteriales|Coriobacteriaceae|Collinsella|GUT_GENOME088178	Bacteria|Firmicutes_A|Clostridia|Christensenellales|GCA_900066905|GCA_900066905|GCA_900066905_sp900066905|GUT_GENOME000279	Bacteria|Actinobacteriota|Coriobacteriia|Coriobacteriales|Coriobacteriaceae|Collinsella|GUT_GENOME269995	Bacteria|Actinobacteriota|Coriobacteriia|Coriobacteriales|Coriobacteriaceae|Collinsella|GUT_GENOME130403	Bacteria|Actinobacteriota|Coriobacteriia|Coriobacteriales|Coriobacteriaceae|Collinsella|GUT_GENOME159952	Bacteria|Actinobacteriota|Coriobacteriia|Coriobacteriales|Coriobacteriaceae|Collinsella|GUT_GENOME023192	Bacteria|Verrucomicrobiota|Verrucomicrobiae|Verrucomicrobiales|Akkermansiaceae|Akkermansia|GUT_GENOME152364	Bacteria|Firmicutes_A|Clostridia|Oscillospirales|CAG_272|QALR01|GUT_GENOME157951	Bacteria|Actinobacteriota|Coriobacteriia|Coriobacteriales|Coriobacteriaceae|Collinsella|GUT_GENOME097660	Bacteria|Actinobacteriota|Coriobacteriia|Coriobacteriales|Coriobacteriaceae|Collinsella|GUT_GENOME065576	Bacteria|Actinobacteriota|Coriobacteriia|Coriobacteriales|Coriobacteriaceae|Collinsella|Collinsella_aerofaciens_F|GUT_GENOME000396	Bacteria|Firmicutes|Bacilli|RF39|CAG_822|GUT_GENOME139647	Bacteria|Firmicutes_A|Clostridia|Lachnospirales|Lachnospiraceae|Roseburia|GUT_GENOME008492	Bacteria|Firmicutes_A|Clostridia|Oscillospirales|Oscillospiraceae|Flavonifractor|GUT_GENOME243824	Bacteria|Firmicutes_A|Clostridia|Oscillospirales|Ruminococcaceae|Phocea|Phocea_massiliensis|GUT_GENOME098242	Bacteria|Actinobacteriota|Coriobacteriia|Coriobacteriales|Coriobacteriaceae|Collinsella|Collinsella_aerofaciens_F|GUT_GENOME265882	Bacteria|Firmicutes_A|Clostridia|Lachnospirales|Lachnospiraceae|Eubacterium_G|GUT_GENOME067866	Bacteria|Firmicutes|Bacilli|Lactobacillales|Streptococcaceae|Streptococcus|GUT_GENOME000564	Bacteria|Firmicutes_A|Clostridia|Oscillospirales|Oscillospiraceae|Marseille_P3106|Marseille_P3106_sp900169975|GUT_GENOME257423	Bacteria|Firmicutes_A|Clostridia|Lachnospirales|Lachnospiraceae|Blautia_A|GUT_GENOME097737	Bacteria|Firmicutes_A|Clostridia|Oscillospirales|CAG_272|GUT_GENOME251905	Bacteria|Firmicutes_A|Clostridia|Oscillospirales|Ruminococcaceae|Gemmiger|GUT_GENOME239257	Bacteria|Bacteroidota|Bacteroidia|Bacteroidales|Rikenellaceae|Alistipes|Alistipes_sp900021155|GUT_GENOME251627	Bacteria|Firmicutes_A|Clostridia|Oscillospirales|Oscillospiraceae|GUT_GENOME008139	Bacteria|Firmicutes_A|Clostridia|Lachnospirales|Lachnospiraceae|Clostridium_Q|GUT_GENOME133538	Bacteria|Actinobacteriota|Coriobacteriia|Coriobacteriales|Coriobacteriaceae|Collinsella|Collinsella_aerofaciens_F|GUT_GENOME254947	Bacteria|Firmicutes_A|Clostridia|Oscillospirales|Oscillospiraceae|UBA1777|GUT_GENOME244777	Bacteria|Actinobacteriota|Coriobacteriia|Coriobacteriales|Coriobacteriaceae|Collinsella|GUT_GENOME161819	Bacteria|Actinobacteriota|Coriobacteriia|Coriobacteriales|Coriobacteriaceae|Collinsella|Collinsella_aerofaciens_F|GUT_GENOME060447	Bacteria|Actinobacteriota|Coriobacteriia|Coriobacteriales|Coriobacteriaceae|Collinsella|GUT_GENOME161911	Bacteria|Proteobacteria|Gammaproteobacteria|Pseudomonadales|Pseudomonadaceae|Pseudomonas_E|Pseudomonas_E_aeruginosa|GUT_GENOME176464	Bacteria|Actinobacteriota|Coriobacteriia|Coriobacteriales|Coriobacteriaceae|Collinsella|GUT_GENOME251472	Bacteria|Actinobacteriota|Actinobacteria|Actinomycetales|Micrococcaceae|Rothia|Rothia_mucilaginosa|GUT_GENOME095352	Bacteria|Firmicutes_A|Clostridia|Oscillospirales|Oscillospiraceae|UBA738|GUT_GENOME026217	Bacteria|Bacteroidota|Bacteroidia|Bacteroidales|Muribaculaceae|CAG_485|CAG_485_sp000437495|GUT_GENOME208942	Bacteria|Firmicutes_A|Clostridia|Lachnospirales|Lachnospiraceae|Lachnospira|GUT_GENOME019241	Bacteria|Firmicutes_A|Clostridia|Clostridiales|Clostridiaceae|Clostridium|GUT_GENOME150307	Bacteria|Proteobacteria|Alphaproteobacteria|RF32|CAG_239|CAG_495|GUT_GENOME008742	Bacteria|Actinobacteriota|Coriobacteriia|Coriobacteriales|Coriobacteriaceae|Collinsella|Collinsella_aerofaciens_F|GUT_GENOME080486	Bacteria|Firmicutes_A|Clostridia|4C28d_15|UBA1242|UBA11517|GUT_GENOME055936	Bacteria|Proteobacteria|Gammaproteobacteria|Enterobacterales|Pasteurellaceae|Haemophilus_D|Haemophilus_D_parainfluenzae_J|GUT_GENOME207341	Bacteria|Bacteroidota|Bacteroidia|Bacteroidales|Marinifilaceae|Gabonibacter|Gabonibacter_massiliensis|GUT_GENOME096536	Bacteria|Firmicutes|Bacilli|RF39|CAG_1000|CAG_460|CAG_460_sp000437355|GUT_GENOME279170	Bacteria|Firmicutes_C|Negativicutes|Veillonellales|Veillonellaceae|Veillonella|GUT_GENOME155428	Bacteria|Firmicutes|Bacilli|RF39|CAG_822|RUG832|GUT_GENOME268622	Bacteria|Actinobacteriota|Coriobacteriia|Coriobacteriales|Coriobacteriaceae|Collinsella|GUT_GENOME023942	Bacteria|Firmicutes_C|Negativicutes|Selenomonadales|Selenomonadaceae|Selenomonas_C|Selenomonas_C_sp002351185|GUT_GENOME116636	Bacteria|Firmicutes_A|Clostridia|Clostridiales|Clostridiaceae|Clostridium|GUT_GENOME232082	Bacteria|Firmicutes_A|Clostridia|Oscillospirales|CAG_382|UBA1206|GUT_GENOME213359	Bacteria|Firmicutes|Bacilli|Erysipelotrichales|Erysipelotrichaceae|Absiella|Absiella_dolichum|GUT_GENOME095962	Bacteria|Actinobacteriota|Coriobacteriia|Coriobacteriales|Coriobacteriaceae|Collinsella|GUT_GENOME109545	Bacteria|Actinobacteriota|Coriobacteriia|Coriobacteriales|Coriobacteriaceae|Collinsella|GUT_GENOME259612	Bacteria|Firmicutes|Bacilli|RF39|CAG_1000|CAG_460|CAG_460_sp000437315|GUT_GENOME269121	Bacteria|Firmicutes_A|Clostridia|4C28d_15|CAG_727|UBA1259|GUT_GENOME102112	Bacteria|Firmicutes_A|Clostridia|Oscillospirales|Oscillospiraceae|CAG_83|GUT_GENOME024543	Bacteria|Actinobacteriota|Coriobacteriia|Coriobacteriales|Coriobacteriaceae|Collinsella|GUT_GENOME282223	Bacteria|Actinobacteriota|Coriobacteriia|Coriobacteriales|Coriobacteriaceae|Collinsella|GUT_GENOME161956	Bacteria|Actinobacteriota|Coriobacteriia|Coriobacteriales|Coriobacteriaceae|Collinsella|Collinsella_aerofaciens_F|GUT_GENOME259849	Bacteria|Firmicutes_A|Clostridia|UBA1212|UBA1255|GUT_GENOME108910	Bacteria|Firmicutes_A|Clostridia|Tissierellales|Helcococcaceae|Parvimonas|Parvimonas_sp001553085|GUT_GENOME137460	Bacteria|Bacteroidota|Bacteroidia|Bacteroidales|Muribaculaceae|CAG_279|GUT_GENOME256097	Bacteria|Bacteroidota|Bacteroidia|Bacteroidales|Muribaculaceae|UBA7173_A|GUT_GENOME111912	Bacteria|Firmicutes_A|Clostridia|Christensenellales|CAG_74|GUT_GENOME093124	Bacteria|Actinobacteriota|Coriobacteriia|Coriobacteriales|Coriobacteriaceae|Collinsella|GUT_GENOME027533	Bacteria|Bacteroidota|Bacteroidia|Bacteroidales|Muribaculaceae|Duncaniella|Duncaniella_sp001689425|GUT_GENOME114679	Bacteria|Firmicutes|Bacilli|RF39|CAG_822|UBA5026|GUT_GENOME139765	Bacteria|Actinobacteriota|Coriobacteriia|Coriobacteriales|Coriobacteriaceae|Collinsella|GUT_GENOME094102	Bacteria|Firmicutes_A|Clostridia|Monoglobales|UBA1381|UBA1381|GUT_GENOME104878	Bacteria|Firmicutes_A|Clostridia|Oscillospirales|Oscillospiraceae|GUT_GENOME093619	Bacteria|Firmicutes_A|Clostridia|Christensenellales|CAG_74|GUT_GENOME025984	Bacteria|Actinobacteriota|Coriobacteriia|Coriobacteriales|Coriobacteriaceae|Collinsella|GUT_GENOME270662	Bacteria|Firmicutes_A|Clostridia|Tissierellales|Helcococcaceae|Anaerococcus|Anaerococcus_sp001182725|GUT_GENOME096490	Bacteria|Actinobacteriota|Actinobacteria|Actinomycetales|Actinomycetaceae|Pauljensenia|Pauljensenia_sp000278725|GUT_GENOME065370	Bacteria|Firmicutes_A|Clostridia|Oscillospirales|Oscillospiraceae|Intestinimonas|GUT_GENOME255537	Bacteria|Proteobacteria|Gammaproteobacteria|Enterobacterales|Enterobacteriaceae|RIT_PI_d|GUT_GENOME232032	Bacteria|Bacteroidota|Bacteroidia|Bacteroidales|Bacteroidaceae|Bacteroides_A|GUT_GENOME097844	Bacteria|Firmicutes_A|Clostridia|TANB77|CAG_508|CAG_354|GUT_GENOME256961	Bacteria|Actinobacteriota|Coriobacteriia|Coriobacteriales|Coriobacteriaceae|Collinsella|Collinsella_aerofaciens|GUT_GENOME253808	Bacteria|Firmicutes_A|Clostridia|Oscillospirales|Acutalibacteraceae|GUT_GENOME122322	Bacteria|Actinobacteriota|Coriobacteriia|Coriobacteriales|Coriobacteriaceae|Collinsella|GUT_GENOME020249	Bacteria|Actinobacteriota|Coriobacteriia|Coriobacteriales|Coriobacteriaceae|Collinsella|GUT_GENOME270175	Bacteria|Actinobacteriota|Coriobacteriia|Coriobacteriales|Coriobacteriaceae|Collinsella|GUT_GENOME196940	Bacteria|Cyanobacteria|Vampirovibrionia|Gastranaerophilales|Gastranaerophilaceae|CAG_484|GUT_GENOME010630	Bacteria|Firmicutes_A|Clostridia|Lachnospirales|Lachnospiraceae|Stomatobaculum|Stomatobaculum_longum|GUT_GENOME193239	Bacteria|Actinobacteriota|Actinobacteria|Mycobacteriales|Mycobacteriaceae|Corynebacterium|Corynebacterium_aurimucosum_E|GUT_GENOME231632	Bacteria|Firmicutes_A|Clostridia|Oscillospirales|Oscillospiraceae|GUT_GENOME252665	Bacteria|Bacteroidota|Bacteroidia|Bacteroidales|Bacteroidaceae|Prevotella|Prevotella_disiens|GUT_GENOME239710	Bacteria|Firmicutes_A|Clostridia|Lachnospirales|Lachnospiraceae|GUT_GENOME140104	Bacteria|Firmicutes_A|Clostridia|TANB77|CAG_508|CAG_793|CAG_793_sp000433915|GUT_GENOME275558	Bacteria|Actinobacteriota|Coriobacteriia|Coriobacteriales|Coriobacteriaceae|Collinsella|GUT_GENOME180310	Bacteria|Actinobacteriota|Coriobacteriia|Coriobacteriales|Coriobacteriaceae|Collinsella|GUT_GENOME264670	Bacteria|Actinobacteriota|Coriobacteriia|Coriobacteriales|Coriobacteriaceae|Collinsella|GUT_GENOME093565	Bacteria|Firmicutes_A|Clostridia|TANB77|CAG_508|GUT_GENOME170405	Bacteria|Actinobacteriota|Coriobacteriia|Coriobacteriales|Coriobacteriaceae|Collinsella|GUT_GENOME256101	Bacteria|Actinobacteriota|Coriobacteriia|Coriobacteriales|Coriobacteriaceae|Collinsella|Collinsella_sp000763055|GUT_GENOME088921	Bacteria|Bacteroidota|Bacteroidia|Bacteroidales|Muribaculaceae|CAG_485|GUT_GENOME101966	Bacteria|Firmicutes_B|Peptococcia|Peptococcales|Peptococcaceae|UBA7185|GUT_GENOME256138	Bacteria|Firmicutes_A|Clostridia|Oscillospirales|Ruminococcaceae|UBA1409|UBA1409_sp002338885|GUT_GENOME040022	Bacteria|Firmicutes_A|Clostridia|Lachnospirales|Lachnospiraceae|An181|An181_sp002160325|GUT_GENOME240528	Bacteria|Actinobacteriota|Coriobacteriia|Coriobacteriales|Coriobacteriaceae|Collinsella|GUT_GENOME042491	Bacteria|Actinobacteriota|Coriobacteriia|Coriobacteriales|Coriobacteriaceae|Collinsella|GUT_GENOME092106	Bacteria|Bacteroidota|Bacteroidia|Bacteroidales|UBA11471|UBA11471|GUT_GENOME254063	Bacteria|Actinobacteriota|Coriobacteriia|Coriobacteriales|Coriobacteriaceae|Collinsella|GUT_GENOME196799	Bacteria|Firmicutes_A|Clostridia|Tissierellales|Helcococcaceae|Finegoldia|Finegoldia_magna_H|GUT_GENOME095934	Bacteria|Actinobacteriota|Coriobacteriia|Coriobacteriales|Coriobacteriaceae|Collinsella|GUT_GENOME002826	Bacteria|Actinobacteriota|Coriobacteriia|Coriobacteriales|Coriobacteriaceae|Collinsella|GUT_GENOME187900	Bacteria|Firmicutes_C|Negativicutes|Veillonellales|Dialisteraceae|Dialister|GUT_GENOME139128	Bacteria|Firmicutes_A|Clostridia|Lachnospirales|Lachnospiraceae|Blautia_A|GUT_GENOME004333	Bacteria|Firmicutes|Bacilli|Lactobacillales|Lactobacillaceae|Lactobacillus_G|Lactobacillus_G_brevis|GUT_GENOME142415	Bacteria|Firmicutes|Bacilli|Lactobacillales|Enterococcaceae|Enterococcus_A|Enterococcus_A_devriesei|GUT_GENOME241248	Bacteria|Firmicutes_A|Clostridia|Lachnospirales|Lachnospiraceae|Marvinbryantia|Marvinbryantia_formatexigens|GUT_GENOME103749	Bacteria|Firmicutes_A|Clostridia|Oscillospirales|Oscillospiraceae|CAG_110|GUT_GENOME125926	Bacteria|Actinobacteriota|Coriobacteriia|Coriobacteriales|Coriobacteriaceae|Collinsella|GUT_GENOME129089	Bacteria|Proteobacteria|Gammaproteobacteria|Enterobacterales|Enterobacteriaceae|Enterobacter|Enterobacter_mori|GUT_GENOME000047	Bacteria|Actinobacteriota|Coriobacteriia|Coriobacteriales|Coriobacteriaceae|Collinsella|GUT_GENOME256235	Bacteria|Actinobacteriota|Coriobacteriia|Coriobacteriales|Coriobacteriaceae|Collinsella|GUT_GENOME066568	Bacteria|Firmicutes_A|Clostridia|TANB77|CAG_508|CAG_273|GUT_GENOME105876	Bacteria|Firmicutes_A|Clostridia|Oscillospirales|Acutalibacteraceae|Eubacterium_R|GUT_GENOME049240	Bacteria|Actinobacteriota|Coriobacteriia|Coriobacteriales|Coriobacteriaceae|Collinsella|GUT_GENOME000054	Bacteria|Actinobacteriota|Coriobacteriia|Coriobacteriales|Coriobacteriaceae|Collinsella|GUT_GENOME218730	Bacteria|Actinobacteriota|Coriobacteriia|Coriobacteriales|Coriobacteriaceae|Collinsella|GUT_GENOME196923	Bacteria|Firmicutes_A|Clostridia|Oscillospirales|Acutalibacteraceae|GUT_GENOME158850	Bacteria|Firmicutes_A|Clostridia|Peptostreptococcales|Peptostreptococcaceae|Clostridium_U|GUT_GENOME093820	Bacteria|Firmicutes_A|Clostridia|Lachnospirales|Lachnospiraceae|Dorea|GUT_GENOME283320	Bacteria|Actinobacteriota|Actinobacteria|Mycobacteriales|Mycobacteriaceae|Corynebacterium|Corynebacterium_provencense|GUT_GENOME096547	Bacteria|Firmicutes_A|Clostridia|Lachnospirales|Lachnospiraceae|CAG_95|CAG_95_sp000436115|GUT_GENOME235903	Bacteria|Firmicutes_A|Clostridia|Lachnospirales|Lachnospiraceae|Dorea|GUT_GENOME261579	Bacteria|Firmicutes_A|Clostridia|Oscillospirales|Ruminococcaceae|Ruminococcus|GUT_GENOME103007	Bacteria|Bacteroidota|Bacteroidia|Bacteroidales|Bacteroidaceae|Prevotella|GUT_GENOME014555	Bacteria|Bacteroidota|Bacteroidia|Bacteroidales|Bacteroidaceae|Bacteroides|Bacteroides_neonati|GUT_GENOME096415	Bacteria|Actinobacteriota|Coriobacteriia|Coriobacteriales|Coriobacteriaceae|Collinsella|Collinsella_aerofaciens_F|GUT_GENOME278292	Bacteria|Bacteroidota|Bacteroidia|Bacteroidales|Bacteroidaceae|Prevotella|Prevotella_jejuni|GUT_GENOME156119	Bacteria|Firmicutes_A|Clostridia|Lachnospirales|Cellulosilyticaceae|Niameybacter|GUT_GENOME046050	Bacteria|Actinobacteriota|Coriobacteriia|Coriobacteriales|Coriobacteriaceae|Collinsella|GUT_GENOME199255	Bacteria|Actinobacteriota|Coriobacteriia|Coriobacteriales|Coriobacteriaceae|Collinsella|GUT_GENOME197867	Bacteria|Firmicutes_A|Clostridia|Lachnospirales|Lachnospiraceae|GCA_900066755|GUT_GENOME000496	Bacteria|Fusobacteriota|Fusobacteriia|Fusobacteriales|Fusobacteriaceae|Fusobacterium_B|GUT_GENOME078005	Bacteria|Firmicutes_A|Clostridia|Oscillospirales|Oscillospiraceae|GUT_GENOME283623	Bacteria|Firmicutes_A|Clostridia|Oscillospirales|Ruminococcaceae|GUT_GENOME139119	Bacteria|Firmicutes_A|Clostridia|Clostridiales|Clostridiaceae|Clostridium|Clostridium_celatum|GUT_GENOME096295	Bacteria|Firmicutes_A|Clostridia|Oscillospirales|Acutalibacteraceae|GUT_GENOME131084	Bacteria|Actinobacteriota|Coriobacteriia|Coriobacteriales|Coriobacteriaceae|Collinsella|GUT_GENOME105317	Bacteria|Actinobacteriota|Coriobacteriia|Coriobacteriales|Coriobacteriaceae|Collinsella|GUT_GENOME017438	Bacteria|Firmicutes_A|Clostridia|Oscillospirales|UBA644_A|GUT_GENOME214864	Bacteria|Bacteroidota|Bacteroidia|Bacteroidales|Coprobacteraceae|Coprobacter|Coprobacter_secundus|GUT_GENOME096511	Bacteria|Firmicutes_A|Clostridia|Oscillospirales|Ruminococcaceae|Faecalibacterium|GUT_GENOME225807	Bacteria|Firmicutes|Bacilli|Lactobacillales|Lactobacillaceae|Lactobacillus_H|Lactobacillus_H_vaginalis|GUT_GENOME254740	Bacteria|Firmicutes_A|Clostridia|Oscillospirales|Oscillospiraceae|GUT_GENOME125826	Bacteria|Bacteroidota|Bacteroidia|Bacteroidales|Muribaculaceae|Paramuribaculum|Paramuribaculum_sp000431155|GUT_GENOME135463	Bacteria|Firmicutes_A|Clostridia|Oscillospirales|GUT_GENOME257519	Bacteria|Bacteroidota|Bacteroidia|Bacteroidales|Muribaculaceae|CAG_873|GUT_GENOME212983	Bacteria|Actinobacteriota|Coriobacteriia|Coriobacteriales|Coriobacteriaceae|Collinsella|GUT_GENOME084693	Bacteria|Firmicutes|Bacilli|RF39|CAG_1000|GUT_GENOME251611	Bacteria|Firmicutes_A|Clostridia|Lachnospirales|Lachnospiraceae|Blautia_A|GUT_GENOME138473	Bacteria|Actinobacteriota|Coriobacteriia|Coriobacteriales|Coriobacteriaceae|Collinsella|GUT_GENOME100884	Bacteria|Firmicutes_A|Clostridia|Tissierellales|Peptoniphilaceae|Peptoniphilus_C|GUT_GENOME000611	Bacteria|Bacteroidota|Bacteroidia|Bacteroidales|Bacteroidaceae|Prevotella|Prevotella_multisaccharivorax|GUT_GENOME247475	Bacteria|Actinobacteriota|Coriobacteriia|Coriobacteriales|Coriobacteriaceae|Collinsella|GUT_GENOME269802	Bacteria|Firmicutes|Bacilli|Lactobacillales|Vagococcaceae|Vagococcus|GUT_GENOME140329	Bacteria|Actinobacteriota|Coriobacteriia|Coriobacteriales|Coriobacteriaceae|Collinsella|Collinsella_aerofaciens_F|GUT_GENOME267277	Bacteria|Firmicutes_A|Clostridia|Oscillospirales|CAG_272|GUT_GENOME014141	Bacteria|Actinobacteriota|Coriobacteriia|Coriobacteriales|Coriobacteriaceae|Collinsella|GUT_GENOME179909	Bacteria|Actinobacteriota|Coriobacteriia|Coriobacteriales|Coriobacteriaceae|Collinsella|Collinsella_aerofaciens_F|GUT_GENOME246361	Bacteria|Actinobacteriota|Coriobacteriia|Coriobacteriales|Coriobacteriaceae|Collinsella|GUT_GENOME255379	Bacteria|Firmicutes_A|Clostridia|Clostridiales|Clostridiaceae|Clostridium|GUT_GENOME188058	Bacteria|Bacteroidota|Bacteroidia|Bacteroidales|Rikenellaceae|Alistipes_A|GUT_GENOME276270	Bacteria|Actinobacteriota|Coriobacteriia|Coriobacteriales|Coriobacteriaceae|Collinsella|Collinsella_aerofaciens_F|GUT_GENOME119616	Bacteria|Firmicutes_A|Clostridia|Lachnospirales|Lachnospiraceae|CAG_56|GUT_GENOME093221	Bacteria|Firmicutes_A|Clostridia|Christensenellales|CAG_74|GUT_GENOME232915	Bacteria|Firmicutes|Bacilli|ML615J_28|CAG_313|GUT_GENOME047636	Bacteria|Actinobacteriota|Coriobacteriia|Coriobacteriales|Coriobacteriaceae|Collinsella|GUT_GENOME002080	Bacteria|Firmicutes_A|Clostridia|Oscillospirales|Ruminococcaceae|Ruminococcus|GUT_GENOME106500	Bacteria|Actinobacteriota|Coriobacteriia|Coriobacteriales|Coriobacteriaceae|Collinsella|GUT_GENOME273451	Bacteria|Bacteroidota|Bacteroidia|Bacteroidales|Muribaculaceae|UBA7173|GUT_GENOME113507	Bacteria|Firmicutes|Bacilli|RF39|CAG_611|CAG_451|GUT_GENOME092107	Bacteria|Firmicutes_A|Clostridia|Lachnospirales|Lachnospiraceae|Coprococcus|GUT_GENOME007858	Bacteria|Actinobacteriota|Coriobacteriia|Coriobacteriales|Coriobacteriaceae|Collinsella|GUT_GENOME008910	Bacteria|Actinobacteriota|Coriobacteriia|Coriobacteriales|Coriobacteriaceae|Collinsella|GUT_GENOME161802	Bacteria|Firmicutes_A|Clostridia|Lachnospirales|Lachnospiraceae|NK4A136|NK4A136_sp002314855|GUT_GENOME238301	Bacteria|Actinobacteriota|Coriobacteriia|Coriobacteriales|Coriobacteriaceae|Collinsella|GUT_GENOME196501	Bacteria|Firmicutes_A|Clostridia|Christensenellales|CAG_74|GUT_GENOME246481	Bacteria|Actinobacteriota|Coriobacteriia|Coriobacteriales|Coriobacteriaceae|Collinsella|GUT_GENOME104589	Bacteria|Actinobacteriota|Coriobacteriia|Coriobacteriales|Coriobacteriaceae|Collinsella|GUT_GENOME284123	Bacteria|Firmicutes_A|Clostridia|Lachnospirales|Lachnospiraceae|UBA4285|GUT_GENOME091344	Bacteria|Firmicutes_A|Clostridia|Oscillospirales|Oscillospiraceae|UBA1777|GUT_GENOME116807	Bacteria|Actinobacteriota|Coriobacteriia|Coriobacteriales|Coriobacteriaceae|Collinsella|GUT_GENOME163220	Bacteria|Firmicutes_A|Clostridia|Oscillospirales|CAG_272|GUT_GENOME011006	Bacteria|Firmicutes_A|Clostridia|Peptostreptococcales|Anaerovoracaceae|Eubacterium_A|GUT_GENOME153272	Bacteria|Firmicutes_A|Clostridia|Tissierellales|Helcococcaceae|Anaerococcus|Anaerococcus_vaginalis_B|GUT_GENOME140602	Bacteria|Proteobacteria|Gammaproteobacteria|Burkholderiales|Burkholderiaceae|Oxalobacter|GUT_GENOME261219	Bacteria|Actinobacteriota|Coriobacteriia|Coriobacteriales|Coriobacteriaceae|Collinsella|GUT_GENOME128641	Bacteria|Actinobacteriota|Coriobacteriia|Coriobacteriales|Coriobacteriaceae|Collinsella|GUT_GENOME048115	Bacteria|Actinobacteriota|Coriobacteriia|Coriobacteriales|Coriobacteriaceae|Collinsella|GUT_GENOME162261	Bacteria|Firmicutes_A|Clostridia|Lachnospirales|Lachnospiraceae|Coprococcus|GUT_GENOME209482	Bacteria|Actinobacteriota|Coriobacteriia|Coriobacteriales|Coriobacteriaceae|Collinsella|GUT_GENOME037069	Bacteria|Firmicutes_A|Clostridia|Oscillospirales|Oscillospiraceae|CAG_110|GUT_GENOME123860	Bacteria|Firmicutes_A|Clostridia|TANB77|CAG_508|CAG_354|GUT_GENOME150801	Bacteria|Synergistota|Synergistia|Synergistales|Dethiosulfovibrionaceae|Pyramidobacter|Pyramidobacter_piscolens|GUT_GENOME097670	Bacteria|Firmicutes|Bacilli|RF39|CAG_611|CAG_451|GUT_GENOME268596	Bacteria|Firmicutes_A|Clostridia|Christensenellales|CAG_138|CAG_1024|GUT_GENOME044271	Bacteria|Firmicutes|Bacilli|Lactobacillales|Streptococcaceae|Streptococcus|Streptococcus_infantis_I|GUT_GENOME005405	Bacteria|Actinobacteriota|Coriobacteriia|Coriobacteriales|Coriobacteriaceae|Collinsella|GUT_GENOME161997	Bacteria|Actinobacteriota|Coriobacteriia|Coriobacteriales|Coriobacteriaceae|Collinsella|GUT_GENOME196449	Bacteria|Firmicutes_C|Negativicutes|Veillonellales|Dialisteraceae|Dialister|GUT_GENOME094594	Bacteria|Firmicutes_A|Clostridia|Lachnospirales|Lachnospiraceae|Butyrivibrio_A|Butyrivibrio_A_sp000431815|GUT_GENOME012681	Bacteria|Actinobacteriota|Coriobacteriia|Coriobacteriales|Coriobacteriaceae|Collinsella|GUT_GENOME260664	Bacteria|Firmicutes_A|Clostridia|4C28d_15|CAG_727|GUT_GENOME238266	Bacteria|Bacteroidota|Bacteroidia|Bacteroidales|Muribaculaceae|CAG_873|GUT_GENOME117139	Bacteria|Proteobacteria|Gammaproteobacteria|Pseudomonadales|Pseudomonadaceae|GUT_GENOME231806	Bacteria|Firmicutes_A|Clostridia|Lachnospirales|Lachnospiraceae|CAG_510|GUT_GENOME117625	Bacteria|Actinobacteriota|Actinobacteria|Actinomycetales|Micrococcaceae|Rothia|Rothia_aeria|GUT_GENOME193238	Bacteria|Firmicutes_A|Clostridia|Oscillospirales|Oscillospiraceae|GUT_GENOME173857	Bacteria|Firmicutes_A|Clostridia|Lachnospirales|Lachnospiraceae|CAG_95|GUT_GENOME130638	Bacteria|Bacteroidota|Bacteroidia|Bacteroidales|Bacteroidaceae|Bacteroides_A|GUT_GENOME155164	Bacteria|Actinobacteriota|Coriobacteriia|Coriobacteriales|Atopobiaceae|UBA7748|UBA7748_sp900314535|GUT_GENOME035512	Bacteria|Actinobacteriota|Coriobacteriia|Coriobacteriales|Coriobacteriaceae|Collinsella|GUT_GENOME274875	Bacteria|Actinobacteriota|Coriobacteriia|Coriobacteriales|Coriobacteriaceae|Collinsella|GUT_GENOME003134	Bacteria|Firmicutes_C|Negativicutes|Veillonellales|Megasphaeraceae|Megasphaera|GUT_GENOME110273	Bacteria|Actinobacteriota|Coriobacteriia|Coriobacteriales|Eggerthellaceae|CAG_1427|GUT_GENOME262835	Bacteria|Actinobacteriota|Actinobacteria|Actinomycetales|Actinomycetaceae|GUT_GENOME255885	Bacteria|Firmicutes_A|Clostridia|4C28d_15|CAG_727|GUT_GENOME157990	Bacteria|Firmicutes_A|Clostridia|4C28d_15|CAG_917|CAG_475|GUT_GENOME220383	Bacteria|Bacteroidota|Bacteroidia|Bacteroidales|Tannerellaceae|Parabacteroides|GUT_GENOME143190	Bacteria|Firmicutes_C|Negativicutes|Selenomonadales|Selenomonadaceae|Megamonas|GUT_GENOME031419	Bacteria|Bacteroidota|Bacteroidia|Bacteroidales|Bacteroidaceae|Prevotella|Prevotella_sp000431975|GUT_GENOME028802	Bacteria|Actinobacteriota|Coriobacteriia|Coriobacteriales|Coriobacteriaceae|Collinsella|GUT_GENOME275465	Bacteria|Actinobacteriota|Coriobacteriia|Coriobacteriales|Coriobacteriaceae|Collinsella|GUT_GENOME006201	Bacteria|Bacteroidota|Bacteroidia|Bacteroidales|Muribaculaceae|CAG_485|GUT_GENOME040960	Bacteria|Firmicutes_A|Clostridia|Oscillospirales|Ruminococcaceae|Gemmiger|GUT_GENOME125072	Bacteria|Bacteroidota|Bacteroidia|Bacteroidales|Muribaculaceae|CAG_873|GUT_GENOME112859	Bacteria|Actinobacteriota|Coriobacteriia|Coriobacteriales|Coriobacteriaceae|Collinsella|GUT_GENOME103909	Bacteria|Firmicutes_A|Clostridia|Peptostreptococcales|Anaerovoracaceae|GUT_GENOME007932	Bacteria|Firmicutes_A|Clostridia|Lachnospirales|Lachnospiraceae|Marvinbryantia|GUT_GENOME191958	Bacteria|Firmicutes_A|Clostridia|TANB77|CAG_508|CAG_269|CAG_269_sp001916065|GUT_GENOME152049	Bacteria|Actinobacteriota|Coriobacteriia|Coriobacteriales|Coriobacteriaceae|Collinsella|GUT_GENOME162087	Bacteria|Firmicutes_A|Clostridia|Lachnospirales|GUT_GENOME262257	Bacteria|Actinobacteriota|Coriobacteriia|Coriobacteriales|Coriobacteriaceae|Collinsella|GUT_GENOME268639	Bacteria|Firmicutes_A|Clostridia|Oscillospirales|Ruminococcaceae|QANG01|GUT_GENOME258823	Bacteria|Proteobacteria|Gammaproteobacteria|Enterobacterales|Enterobacteriaceae|Salmonella|Salmonella_enterica|GUT_GENOME142031	Bacteria|Firmicutes_A|Clostridia|TANB77|CAG_508|CAG_354|GUT_GENOME269522	Bacteria|Firmicutes_A|Clostridia|4C28d_15|CAG_727|GUT_GENOME211596	Bacteria|Firmicutes|Bacilli|RF39|CAG_302|GUT_GENOME135531	Bacteria|Firmicutes_C|Negativicutes|Acidaminococcales|Acidaminococcaceae|Phascolarctobacterium_A|GUT_GENOME109727	Bacteria|Firmicutes|Bacilli|RF39|CAG_611|CAG_611|GUT_GENOME133171	Bacteria|Actinobacteriota|Coriobacteriia|Coriobacteriales|Coriobacteriaceae|Collinsella|Collinsella_sp003487125|GUT_GENOME004691	Bacteria|Firmicutes_A|Clostridia|Lachnospirales|Lachnospiraceae|Marvinbryantia|GUT_GENOME119700	Bacteria|Actinobacteriota|Coriobacteriia|Coriobacteriales|Eggerthellaceae|Slackia_A|GUT_GENOME261697	Bacteria|Bacteroidota|Bacteroidia|Bacteroidales|Muribaculaceae|CAG_485|CAG_485_sp002361235|GUT_GENOME209360	Bacteria|Firmicutes_A|Clostridia|Oscillospirales|Oscillospiraceae|UBA5446|GUT_GENOME006694	Bacteria|Bacteroidota|Bacteroidia|Bacteroidales|UBA932|RC9|GUT_GENOME110466	Bacteria|Firmicutes_A|Clostridia|Oscillospirales|Acutalibacteraceae|GUT_GENOME158646	Bacteria|Firmicutes_A|Clostridia|Monoglobales|GUT_GENOME257096	Bacteria|Actinobacteriota|Coriobacteriia|Coriobacteriales|Coriobacteriaceae|Collinsella|GUT_GENOME026064	Bacteria|Firmicutes_A|Clostridia|Oscillospirales|Acutalibacteraceae|Acutalibacter|GUT_GENOME285123	Bacteria|Actinobacteriota|Coriobacteriia|Coriobacteriales|Coriobacteriaceae|Collinsella|GUT_GENOME090571	Bacteria|Firmicutes_A|Clostridia|Oscillospirales|CAG_272|GUT_GENOME007518	Bacteria|Actinobacteriota|Coriobacteriia|Coriobacteriales|Coriobacteriaceae|Collinsella|GUT_GENOME267498	Bacteria|Actinobacteriota|Actinobacteria|Actinomycetales|Actinomycetaceae|Pauljensenia|Pauljensenia_bouchesdurhonensis|GUT_GENOME262065	Bacteria|Firmicutes_A|Clostridia|Oscillospirales|Oscillospiraceae|GUT_GENOME095707	Bacteria|Firmicutes_A|Clostridia|Lachnospirales|Lachnospiraceae|Faecalicatena|GUT_GENOME172958	Bacteria|Firmicutes_A|Clostridia|Oscillospirales|Oscillospiraceae|UBA9475|GUT_GENOME252376	Bacteria|Bacteroidota|Bacteroidia|Bacteroidales|Tannerellaceae|Parabacteroides|GUT_GENOME002158	Bacteria|Firmicutes|Bacilli|Lactobacillales|Lactobacillaceae|Lactobacillus_D|Lactobacillus_D_curvatus|GUT_GENOME000064	Bacteria|Bacteroidota|Bacteroidia|Bacteroidales|Bacteroidaceae|Prevotella|GUT_GENOME115597	Bacteria|Firmicutes|Bacilli|Staphylococcales|Gemellaceae|Gemella|GUT_GENOME178989	Bacteria|Actinobacteriota|Coriobacteriia|Coriobacteriales|Eggerthellaceae|CAG_1427|GUT_GENOME004215	Bacteria|Bacteroidota|Bacteroidia|Bacteroidales|Tannerellaceae|Parabacteroides|GUT_GENOME007573	Bacteria|Bacteroidota|Bacteroidia|Bacteroidales|Bacteroidaceae|Bacteroides_C|GUT_GENOME046227	Bacteria|Actinobacteriota|Coriobacteriia|Coriobacteriales|Coriobacteriaceae|Collinsella|GUT_GENOME084181	Bacteria|Actinobacteriota|Coriobacteriia|Coriobacteriales|Coriobacteriaceae|Collinsella|GUT_GENOME111977	Bacteria|Actinobacteriota|Coriobacteriia|Coriobacteriales|Coriobacteriaceae|Collinsella|GUT_GENOME163017	Bacteria|Actinobacteriota|Actinobacteria|Actinomycetales|Actinomycetaceae|Actinomyces|Actinomyces_viscosus|GUT_GENOME185251	Bacteria|Actinobacteriota|Coriobacteriia|Coriobacteriales|Coriobacteriaceae|Collinsella|GUT_GENOME066317	Bacteria|Firmicutes_A|Clostridia|Lachnospirales|Lachnospiraceae|Blautia_A|GUT_GENOME018957	Bacteria|Firmicutes_A|Clostridia|Oscillospirales|Oscillospiraceae|Intestinimonas|GUT_GENOME117334	Bacteria|Firmicutes_A|Clostridia|Oscillospirales|Acutalibacteraceae|GUT_GENOME035741	Bacteria|Firmicutes_A|Clostridia|TANB77|CAG_508|CAG_269|GUT_GENOME272985	Bacteria|Firmicutes_A|Clostridia|TANB77|CAG_508|GUT_GENOME100497	Bacteria|Actinobacteriota|Coriobacteriia|Coriobacteriales|Coriobacteriaceae|Collinsella|Collinsella_aerofaciens_F|GUT_GENOME163441	Bacteria|Firmicutes_A|Clostridia|Oscillospirales|Oscillospiraceae|UBA5446|GUT_GENOME283379	Bacteria|Actinobacteriota|Coriobacteriia|Coriobacteriales|Eggerthellaceae|CAG_1427|GUT_GENOME257244	Bacteria|Bacteroidota|Bacteroidia|Bacteroidales|Tannerellaceae|Parabacteroides|GUT_GENOME000944	Bacteria|Firmicutes_A|Clostridia|Oscillospirales|CAG_272|CAG_841|GUT_GENOME234915	Bacteria|Actinobacteriota|Coriobacteriia|Coriobacteriales|Coriobacteriaceae|Collinsella|GUT_GENOME062400	Bacteria|Actinobacteriota|Coriobacteriia|Coriobacteriales|Coriobacteriaceae|Collinsella|GUT_GENOME272566	Bacteria|Firmicutes_A|Clostridia|4C28d_15|CAG_727|UBA10281|GUT_GENOME021377	Bacteria|Firmicutes_A|Clostridia|Clostridiales|Clostridiaceae|Clostridium|Clostridium_disporicum|GUT_GENOME000200	Bacteria|Actinobacteriota|Coriobacteriia|Coriobacteriales|Coriobacteriaceae|Collinsella|GUT_GENOME284344	Bacteria|Firmicutes|Bacilli|RFN20|CAG_449|CAG_449|GUT_GENOME277187	Bacteria|Actinobacteriota|Coriobacteriia|Coriobacteriales|Coriobacteriaceae|Collinsella|GUT_GENOME271118	Bacteria|Actinobacteriota|Coriobacteriia|Coriobacteriales|Atopobiaceae|Olsenella_E|Olsenella_E_sp900119915|GUT_GENOME142589	Bacteria|Firmicutes_A|Clostridia|Oscillospirales|Ruminococcaceae|Hydrogenoanaerobacterium|GUT_GENOME127408	Bacteria|Actinobacteriota|Coriobacteriia|Coriobacteriales|Coriobacteriaceae|Collinsella|GUT_GENOME270820	Bacteria|Bacteroidota|Bacteroidia|Bacteroidales|Bacteroidaceae|Prevotellamassilia|GUT_GENOME267425	Bacteria|Bacteroidota|Bacteroidia|Bacteroidales|Bacteroidaceae|Prevotellamassilia|Prevotellamassilia_sp000437675|GUT_GENOME217236	Bacteria|Proteobacteria|Alphaproteobacteria|RF32|CAG_239|51_20|GUT_GENOME219382	Bacteria|Firmicutes_A|Clostridia|Oscillospirales|Oscillospiraceae|CAG_110|GUT_GENOME117758	Bacteria|Proteobacteria|Gammaproteobacteria|Enterobacterales|Enterobacteriaceae|Nissabacter|Nissabacter_archeti|GUT_GENOME231599	Bacteria|Actinobacteriota|Coriobacteriia|Coriobacteriales|Coriobacteriaceae|Collinsella|GUT_GENOME002690	Bacteria|Firmicutes|Bacilli|RF39|CAG_611|CAG_710|GUT_GENOME260239	Bacteria|Firmicutes_A|Clostridia|4C28d_15|CAG_917|CAG_475|GUT_GENOME133961	Bacteria|Firmicutes_A|Clostridia|Lachnospirales|Lachnospiraceae|GUT_GENOME237449	Bacteria|Firmicutes_A|Clostridia|Lachnospirales|GUT_GENOME155718	Bacteria|Firmicutes_A|Clostridia|TANB77|CAG_508|CAG_269|GUT_GENOME038048	Bacteria|Actinobacteriota|Coriobacteriia|Coriobacteriales|Coriobacteriaceae|Collinsella|GUT_GENOME024536	Bacteria|Actinobacteriota|Coriobacteriia|Coriobacteriales|Coriobacteriaceae|Collinsella|GUT_GENOME195439	Bacteria|Actinobacteriota|Coriobacteriia|Coriobacteriales|Coriobacteriaceae|Collinsella|GUT_GENOME106132	Bacteria|Bacteroidota|Bacteroidia|Bacteroidales|Bacteroidaceae|Bacteroides|GUT_GENOME231300	Bacteria|Actinobacteriota|Coriobacteriia|Coriobacteriales|Coriobacteriaceae|Collinsella|GUT_GENOME160490	Bacteria|Firmicutes_A|Clostridia|Oscillospirales|Ruminococcaceae|GUT_GENOME010791	Bacteria|Firmicutes_A|Clostridia|Oscillospirales|Acutalibacteraceae|UBA737|UBA737_sp002431945|GUT_GENOME259081	Bacteria|Actinobacteriota|Coriobacteriia|Coriobacteriales|Coriobacteriaceae|Collinsella|GUT_GENOME266866	Bacteria|Firmicutes_A|Clostridia|TANB77|CAG_508|GUT_GENOME090342	Bacteria|Fusobacteriota|Fusobacteriia|Fusobacteriales|Fusobacteriaceae|Fusobacterium_A|GUT_GENOME250230	Bacteria|Firmicutes_A|Clostridia|Lachnospirales|Anaerotignaceae|GUT_GENOME083297	Bacteria|Actinobacteriota|Coriobacteriia|Coriobacteriales|Coriobacteriaceae|Collinsella|GUT_GENOME097649	Bacteria|Actinobacteriota|Coriobacteriia|Coriobacteriales|Coriobacteriaceae|Collinsella|GUT_GENOME206546	Bacteria|Firmicutes_A|Clostridia|4C28d_15|CAG_727|GUT_GENOME095426	Bacteria|Actinobacteriota|Coriobacteriia|Coriobacteriales|Coriobacteriaceae|Collinsella|GUT_GENOME265265	Bacteria|Actinobacteriota|Coriobacteriia|Coriobacteriales|Eggerthellaceae|Senegalimassilia|GUT_GENOME260489	Bacteria|Actinobacteriota|Coriobacteriia|Coriobacteriales|Coriobacteriaceae|Collinsella|GUT_GENOME278952	Bacteria|Actinobacteriota|Coriobacteriia|Coriobacteriales|Coriobacteriaceae|Collinsella|GUT_GENOME023976	Bacteria|Actinobacteriota|Coriobacteriia|Coriobacteriales|Coriobacteriaceae|Collinsella|GUT_GENOME265497	Bacteria|Actinobacteriota|Coriobacteriia|Coriobacteriales|Coriobacteriaceae|Collinsella|GUT_GENOME060023	Bacteria|Firmicutes_A|Clostridia|Peptostreptococcales|Anaerovoracaceae|Emergencia|Emergencia_sp900066695|GUT_GENOME000246	Bacteria|Firmicutes_A|Clostridia|4C28d_15|CAG_727|UBA7597|GUT_GENOME274675	Bacteria|Actinobacteriota|Coriobacteriia|Coriobacteriales|Coriobacteriaceae|Collinsella|GUT_GENOME026269	Bacteria|Actinobacteriota|Actinobacteria|Actinomycetales|Actinomycetaceae|Mobiluncus|GUT_GENOME244248	Bacteria|Bacteroidota|Bacteroidia|Bacteroidales|Muribaculaceae|GUT_GENOME218246	Bacteria|Actinobacteriota|Coriobacteriia|Coriobacteriales|Coriobacteriaceae|Collinsella|GUT_GENOME257708	Bacteria|Actinobacteriota|Coriobacteriia|Coriobacteriales|Coriobacteriaceae|Collinsella|GUT_GENOME161205	Bacteria|Bacteroidota|Bacteroidia|Bacteroidales|Bacteroidaceae|Prevotella|Prevotella_sp900290275|GUT_GENOME128517	Bacteria|Firmicutes|Bacilli|RF39|CAG_1000|CAG_628|CAG_628_sp003524085|GUT_GENOME253901	Bacteria|Firmicutes_A|Clostridia|Lachnospirales|Lachnospiraceae|GUT_GENOME008455	Bacteria|Actinobacteriota|Coriobacteriia|Coriobacteriales|Coriobacteriaceae|Collinsella|GUT_GENOME135796	Bacteria|Proteobacteria|Alphaproteobacteria|RF32|CAG_239|CAG_267|GUT_GENOME041818	Bacteria|Firmicutes_A|Clostridia|Saccharofermentanales|DTU023|GUT_GENOME243901	Bacteria|Actinobacteriota|Coriobacteriia|Coriobacteriales|Coriobacteriaceae|Collinsella|GUT_GENOME162735	Bacteria|Firmicutes|Bacilli|Staphylococcales|Gemellaceae|Gemella|Gemella_morbillorum|GUT_GENOME283163	Bacteria|Bacteroidota|Bacteroidia|Bacteroidales|Muribaculaceae|CAG_485|GUT_GENOME067546	Bacteria|Actinobacteriota|Coriobacteriia|Coriobacteriales|Atopobiaceae|Olsenella_B|GUT_GENOME235948	Bacteria|Firmicutes_A|Clostridia|Oscillospirales|Acutalibacteraceae|An200|GUT_GENOME175197	Bacteria|Firmicutes_A|Clostridia|Oscillospirales|Acutalibacteraceae|CAG_217|GUT_GENOME008785	Bacteria|Bacteroidota|Bacteroidia|Bacteroidales|Tannerellaceae|Parabacteroides|GUT_GENOME120108	Bacteria|Actinobacteriota|Coriobacteriia|Coriobacteriales|Coriobacteriaceae|Collinsella|GUT_GENOME075185	Bacteria|Firmicutes_A|Clostridia|Monoglobales|Monoglobaceae|GUT_GENOME257473	Bacteria|Bacteroidota|Bacteroidia|Bacteroidales|Bacteroidaceae|Bacteroides_A|GUT_GENOME044788	Bacteria|Firmicutes_A|Clostridia|Lachnospirales|Lachnospiraceae|SZUA_378|GUT_GENOME007714	Bacteria|Actinobacteriota|Coriobacteriia|Coriobacteriales|Coriobacteriaceae|Collinsella|GUT_GENOME202124	Bacteria|Actinobacteriota|Coriobacteriia|Coriobacteriales|Coriobacteriaceae|Collinsella|GUT_GENOME158521	Bacteria|Firmicutes_A|Clostridia|TANB77|CAG_508|CAG_269|GUT_GENOME111344	Bacteria|Firmicutes_A|Clostridia|4C28d_15|CAG_727|UBA10281|GUT_GENOME116287	Bacteria|Firmicutes_A|Clostridia|Oscillospirales|Ruminococcaceae|Fournierella|GUT_GENOME257069	Bacteria|Actinobacteriota|Coriobacteriia|Coriobacteriales|Coriobacteriaceae|Collinsella|GUT_GENOME025412	Bacteria|Firmicutes|Bacilli|Lactobacillales|Streptococcaceae|Streptococcus|Streptococcus_agalactiae|GUT_GENOME141414	Bacteria|Actinobacteriota|Coriobacteriia|Coriobacteriales|Coriobacteriaceae|Collinsella|GUT_GENOME231296	Bacteria|Firmicutes_A|Clostridia|Lachnospirales|Lachnospiraceae|UBA7096|GUT_GENOME117534	Bacteria|Firmicutes_A|Clostridia|Oscillospirales|Oscillospiraceae|CAG_83|GUT_GENOME127495	Bacteria|Bacteroidota|Bacteroidia|Bacteroidales|Coprobacteraceae|Coprobacter|GUT_GENOME219276	Bacteria|Firmicutes_A|Clostridia|Lachnospirales|Lachnospiraceae|Clostridium_M|GUT_GENOME237529	Bacteria|Actinobacteriota|Coriobacteriia|Coriobacteriales|Coriobacteriaceae|Collinsella|GUT_GENOME060258	Bacteria|Firmicutes_B|Dehalobacteriia|UBA4068|UBA4068|GUT_GENOME256939	Bacteria|Firmicutes_A|Clostridia|Christensenellales|CAG_138|GUT_GENOME025577	Bacteria|Firmicutes_A|Clostridia|4C28d_15|GUT_GENOME217799	Bacteria|Firmicutes_A|Clostridia|Lachnospirales|Lachnospiraceae|Acetatifactor|GUT_GENOME017938	Bacteria|Firmicutes_A|Clostridia|Oscillospirales|Oscillospiraceae|UBA738|GUT_GENOME087393	Bacteria|Firmicutes|Bacilli|RF39|CAG_611|UBA7057|GUT_GENOME071017	Bacteria|Firmicutes_A|Clostridia|Oscillospirales|Oscillospiraceae|NK3B98|GUT_GENOME246267	Bacteria|Firmicutes_A|Clostridia|Lachnospirales|Lachnospiraceae|GUT_GENOME236871	Bacteria|Firmicutes_A|Clostridia|Oscillospirales|Acutalibacteraceae|Acutalibacter|GUT_GENOME089207	Bacteria|Firmicutes_A|Clostridia|Lachnospirales|Lachnospiraceae|CAG_56|GUT_GENOME064659	Bacteria|Actinobacteriota|Coriobacteriia|Coriobacteriales|Coriobacteriaceae|Collinsella|GUT_GENOME179941	Bacteria|Actinobacteriota|Coriobacteriia|Coriobacteriales|Coriobacteriaceae|Collinsella|GUT_GENOME257001	Bacteria|Bacteroidota|Bacteroidia|Bacteroidales|Muribaculaceae|CAG_485|GUT_GENOME275708	Bacteria|Firmicutes|Bacilli|Erysipelotrichales|Erysipelotrichaceae|Holdemania|Holdemania_massiliensis|GUT_GENOME096302	Bacteria|Firmicutes|Bacilli|RF39|CAG_1000|CAG_582|GUT_GENOME215006	Bacteria|Actinobacteriota|Coriobacteriia|Coriobacteriales|Coriobacteriaceae|Collinsella|GUT_GENOME201992	Bacteria|Firmicutes_A|Clostridia|Lachnospirales|Lachnospiraceae|Bariatricus|Bariatricus_massiliensis|GUT_GENOME185278	Bacteria|Firmicutes_A|Clostridia|Oscillospirales|Ruminococcaceae|Gemmiger|GUT_GENOME106095	Bacteria|Bacteroidota|Bacteroidia|Bacteroidales|Bacteroidaceae|Bacteroides|GUT_GENOME250527	Bacteria|Firmicutes_A|Clostridia|Oscillospirales|Oscillospiraceae|CAG_83|GUT_GENOME111335	Bacteria|Firmicutes_A|Clostridia|Lachnospirales|Lachnospiraceae|GUT_GENOME237866	Bacteria|Firmicutes_A|Clostridia|Clostridiales|Clostridiaceae|Clostridium_X|GUT_GENOME034183	Bacteria|Fusobacteriota|Fusobacteriia|Fusobacteriales|Fusobacteriaceae|Fusobacterium_A|Fusobacterium_A_sp900015295|GUT_GENOME045693	Bacteria|Bacteroidota|Bacteroidia|Bacteroidales|Marinifilaceae|Odoribacter|GUT_GENOME201325	Bacteria|Firmicutes_A|Clostridia|4C28d_15|CAG_727|UBA10281|GUT_GENOME011512	Bacteria|Actinobacteriota|Coriobacteriia|Coriobacteriales|Coriobacteriaceae|Collinsella|GUT_GENOME273906	Bacteria|Actinobacteriota|Coriobacteriia|Coriobacteriales|Coriobacteriaceae|Collinsella|GUT_GENOME218153	Bacteria|Firmicutes_C|Negativicutes|Veillonellales|Dialisteraceae|UBA1822|GUT_GENOME088395	Bacteria|Firmicutes_A|Clostridia|TANB77|CAG_508|CAG_269|GUT_GENOME219388	Bacteria|Firmicutes_A|Clostridia|Oscillospirales|Oscillospiraceae|NK3B98|GUT_GENOME092360	Bacteria|Firmicutes_C|Negativicutes|Acidaminococcales|Acidaminococcaceae|Phascolarctobacterium|GUT_GENOME098798	Bacteria|Bacteroidota|Bacteroidia|Flavobacteriales|Weeksellaceae|Chryseobacterium_B|Chryseobacterium_B_bovis|GUT_GENOME244290	Bacteria|Firmicutes_A|Clostridia|Lachnospirales|Lachnospiraceae|Acetatifactor|GUT_GENOME259535	Bacteria|Firmicutes_A|Clostridia|Oscillospirales|Ruminococcaceae|GUT_GENOME119698	Bacteria|Firmicutes|Bacilli|Erysipelotrichales|Erysipelatoclostridiaceae|KLE1796|GUT_GENOME099523	Bacteria|Firmicutes_A|Clostridia|Lachnospirales|Lachnospiraceae|GUT_GENOME252036	Bacteria|Firmicutes_A|Clostridia|Oscillospirales|Oscillospiraceae|F23_B02|GUT_GENOME026008	Bacteria|Proteobacteria|Gammaproteobacteria|Burkholderiales|Burkholderiaceae|Sutterella|GUT_GENOME210225	Bacteria|Firmicutes|Bacilli|Lactobacillales|Lactobacillaceae|Lactobacillus_B|Lactobacillus_B_animalis|GUT_GENOME000509	Bacteria|Firmicutes_A|Clostridia|Oscillospirales|Acutalibacteraceae|Ruminococcus_E|GUT_GENOME207169	Bacteria|Campylobacterota|Campylobacteria|Campylobacterales|Campylobacteraceae|Campylobacter_B|GUT_GENOME242646	Bacteria|Bacteroidota|Bacteroidia|Bacteroidales|Bacteroidaceae|Prevotella|Prevotella_sp900315955|GUT_GENOME118058	Bacteria|Firmicutes_A|Clostridia|Oscillospirales|Oscillospiraceae|NK3B98|GUT_GENOME251583	Bacteria|Actinobacteriota|Coriobacteriia|Coriobacteriales|Coriobacteriaceae|Collinsella|GUT_GENOME206946	Bacteria|Verrucomicrobiota|Lentisphaeria|Victivallales|Victivallaceae|Victivallis|GUT_GENOME279866	Bacteria|Actinobacteriota|Actinobacteria|Actinomycetales|Actinomycetaceae|Varibaculum|Varibaculum_cambriense_B|GUT_GENOME177165	Bacteria|Firmicutes_A|Clostridia|Lachnospirales|Lachnospiraceae|Ruminococcus_G|Ruminococcus_G_gauvreauii|GUT_GENOME103710	Bacteria|Firmicutes_A|Clostridia|Oscillospirales|Acutalibacteraceae|UBA737|GUT_GENOME283126	Bacteria|Campylobacterota|Campylobacteria|Campylobacterales|Campylobacteraceae|Campylobacter_A|Campylobacter_A_concisus_R|GUT_GENOME096243	Bacteria|Bacteroidota|Bacteroidia|Bacteroidales|Porphyromonadaceae|Porphyromonas|Porphyromonas_sp001808555|GUT_GENOME217658	Bacteria|Firmicutes|Bacilli|RF39|CAG_1000|CAG_460|GUT_GENOME120712	Bacteria|Proteobacteria|Gammaproteobacteria|Enterobacterales|Enterobacteriaceae|Enterobacter|Enterobacter_cloacae|GUT_GENOME143747	Bacteria|Actinobacteriota|Coriobacteriia|Coriobacteriales|Coriobacteriaceae|Collinsella|GUT_GENOME130768	Bacteria|Firmicutes_A|Clostridia|Oscillospirales|CAG_382|GUT_GENOME260281	Bacteria|Firmicutes|Bacilli|Bacillales|Bacillaceae_C|Bacillus_E|Bacillus_E_coagulans|GUT_GENOME001039	Bacteria|Firmicutes_A|Clostridia|Lachnospirales|Lachnospiraceae|CAG_81|GUT_GENOME139200	Bacteria|Firmicutes|Bacilli|RF39|CAG_1000|CAG_460|GUT_GENOME271927	Bacteria|Firmicutes_A|Clostridia|Lachnospirales|Anaerotignaceae|Anaerotignum|GUT_GENOME112667	Bacteria|Firmicutes_A|Clostridia|Lachnospirales|Lachnospiraceae|CAG_882|CAG_882_sp000435595|GUT_GENOME270304	Bacteria|Firmicutes_A|Clostridia|Lachnospirales|Lachnospiraceae|CAG_95|GUT_GENOME005886	Bacteria|Firmicutes|Bacilli|Lactobacillales|Lactobacillaceae|Lactobacillus|Lactobacillus_apis|GUT_GENOME037223	Bacteria|Firmicutes_A|Clostridia|Christensenellales|CAG_74|GUT_GENOME111334	Bacteria|Firmicutes_A|Clostridia|Oscillospirales|Acutalibacteraceae|Acutalibacter|GUT_GENOME092829	Bacteria|Firmicutes_A|Clostridia|Lachnospirales|Lachnospiraceae|GUT_GENOME017737	Bacteria|Firmicutes_A|Clostridia|Oscillospirales|Butyricicoccaceae|Agathobaculum|GUT_GENOME249369	Bacteria|Fusobacteriota|Fusobacteriia|Fusobacteriales|Fusobacteriaceae|Fusobacterium_B|GUT_GENOME032405	Bacteria|Actinobacteriota|Coriobacteriia|Coriobacteriales|Coriobacteriaceae|Collinsella|GUT_GENOME211688	Bacteria|Actinobacteriota|Coriobacteriia|Coriobacteriales|Coriobacteriaceae|Collinsella|GUT_GENOME196654	Bacteria|Cyanobacteria|Vampirovibrionia|Gastranaerophilales|Gastranaerophilaceae|CAG_196|GUT_GENOME236438	Bacteria|Bacteroidota|Bacteroidia|Bacteroidales|Bacteroidaceae|Bacteroides|GUT_GENOME231397	Bacteria|Firmicutes_A|Clostridia|Lachnospirales|Lachnospiraceae|GCA_900066755|GCA_900066755_sp900066755|GUT_GENOME000259	Bacteria|Firmicutes_A|Clostridia|Oscillospirales|Ruminococcaceae|Ruminococcus_C|GUT_GENOME283775	Bacteria|Firmicutes|Bacilli|RF39|UBA5348|CAG_1193|GUT_GENOME265378	Bacteria|Firmicutes_A|Clostridia|Peptostreptococcales|Anaerovoracaceae|CAG_145|CAG_145_sp003150015|GUT_GENOME131079	Bacteria|Actinobacteriota|Actinobacteria|Mycobacteriales|Mycobacteriaceae|Corynebacterium|GUT_GENOME212873	Bacteria|Bacteroidota|Bacteroidia|Bacteroidales|UBA932|RC9|GUT_GENOME180041	Bacteria|Firmicutes_A|Clostridia|Oscillospirales|Acutalibacteraceae|Acutalibacter|GUT_GENOME118429	Bacteria|Firmicutes_A|Clostridia|TANB77|CAG_508|CAG_269|GUT_GENOME116471	Bacteria|Actinobacteriota|Coriobacteriia|Coriobacteriales|Coriobacteriaceae|Collinsella|GUT_GENOME104300	Bacteria|Firmicutes_A|Clostridia|Oscillospirales|Acutalibacteraceae|Eubacterium_R|GUT_GENOME233285	Bacteria|Fusobacteriota|Fusobacteriia|Fusobacteriales|Leptotrichiaceae|Leptotrichia|GUT_GENOME156063	Bacteria|Bacteroidota|Bacteroidia|Bacteroidales|Bacteroidaceae|Paraprevotella|GUT_GENOME037806	Bacteria|Firmicutes_A|Clostridia|Lachnospirales|Lachnospiraceae|Lachnospira|GUT_GENOME270963	Bacteria|Proteobacteria|Gammaproteobacteria|Enterobacterales|Enterobacteriaceae|Enterobacter|Enterobacter_cancerogenus|GUT_GENOME095996	Bacteria|Firmicutes_A|Clostridia|Oscillospirales|Ruminococcaceae|GUT_GENOME244786	Bacteria|Firmicutes_G|SHA_98|DTUO25|GUT_GENOME217902	Bacteria|Firmicutes_A|Clostridia|Clostridiales|Clostridiaceae|Clostridium_X|Clostridium_X_cadaveris|GUT_GENOME142399	Bacteria|Actinobacteriota|Coriobacteriia|Coriobacteriales|Coriobacteriaceae|Collinsella|GUT_GENOME174301	Bacteria|Actinobacteriota|Coriobacteriia|Coriobacteriales|Coriobacteriaceae|Collinsella|GUT_GENOME097626	Bacteria|Actinobacteriota|Coriobacteriia|Coriobacteriales|Coriobacteriaceae|Collinsella|GUT_GENOME285195	Bacteria|Actinobacteriota|Coriobacteriia|Coriobacteriales|Coriobacteriaceae|Collinsella|GUT_GENOME106820	Bacteria|Bacteroidota|Bacteroidia|Bacteroidales|Bacteroidaceae|Bacteroides|GUT_GENOME258847	Bacteria|Campylobacterota|Campylobacteria|Campylobacterales|Campylobacteraceae|Campylobacter_B|GUT_GENOME078496	Bacteria|Firmicutes_A|Clostridia|Oscillospirales|Ruminococcaceae|Faecalibacterium|GUT_GENOME239280	Bacteria|Actinobacteriota|Coriobacteriia|Coriobacteriales|Coriobacteriaceae|Collinsella|GUT_GENOME263030	Bacteria|Actinobacteriota|Coriobacteriia|Coriobacteriales|Coriobacteriaceae|Collinsella|GUT_GENOME217915	Bacteria|Actinobacteriota|Coriobacteriia|Coriobacteriales|Coriobacteriaceae|Collinsella|GUT_GENOME260230	Bacteria|Proteobacteria|Gammaproteobacteria|Enterobacterales|Enterobacteriaceae|Providencia|Providencia_rettgeri_C|GUT_GENOME264766	Bacteria|Actinobacteriota|Coriobacteriia|Coriobacteriales|Coriobacteriaceae|Collinsella|GUT_GENOME128621	Bacteria|Firmicutes|Bacilli|RF39|CAG_1000|CAG_605|GUT_GENOME285288	Bacteria|Actinobacteriota|Coriobacteriia|Coriobacteriales|Coriobacteriaceae|Collinsella|Collinsella_aerofaciens_F|GUT_GENOME257574	Bacteria|Firmicutes_A|Clostridia|Oscillospirales|Ruminococcaceae|Angelakisella|GUT_GENOME128124	Bacteria|Firmicutes_A|Clostridia|Oscillospirales|Ruminococcaceae|GUT_GENOME246198	Bacteria|Firmicutes_A|Clostridia|Oscillospirales|Acutalibacteraceae|UBA5905|GUT_GENOME127505	Bacteria|Bacteroidota|Bacteroidia|Bacteroidales|Rikenellaceae|Alistipes|Alistipes_sp900083545|GUT_GENOME096556	Bacteria|Bacteroidota|Bacteroidia|Bacteroidales|Bacteroidaceae|Prevotella|GUT_GENOME229012	Bacteria|Actinobacteriota|Coriobacteriia|Coriobacteriales|Coriobacteriaceae|Collinsella|GUT_GENOME122330	Bacteria|Bacteroidota|Bacteroidia|Bacteroidales|Bacteroidaceae|Bacteroides|GUT_GENOME246421	Bacteria|Firmicutes|Bacilli|Lactobacillales|Lactobacillaceae|Lactobacillus_C|Lactobacillus_C_zeae|GUT_GENOME142434	Bacteria|Bacteroidota|Bacteroidia|Bacteroidales|Porphyromonadaceae|Porphyromonas|Porphyromonas_gingivalis|GUT_GENOME221971	Bacteria|Actinobacteriota|Coriobacteriia|Coriobacteriales|Coriobacteriaceae|Collinsella|GUT_GENOME273156	Bacteria|Actinobacteriota|Coriobacteriia|Coriobacteriales|Coriobacteriaceae|Collinsella|GUT_GENOME159033	Bacteria|Bacteroidota|Bacteroidia|Bacteroidales|Bacteroidaceae|Prevotella|GUT_GENOME094099	Bacteria|Actinobacteriota|Coriobacteriia|Coriobacteriales|Coriobacteriaceae|Collinsella|GUT_GENOME197982	Bacteria|Actinobacteriota|Coriobacteriia|Coriobacteriales|Coriobacteriaceae|Collinsella|GUT_GENOME246554	Bacteria|Firmicutes|Bacilli|Lactobacillales|Lactobacillaceae|Lactobacillus_G|Lactobacillus_G_parafarraginis|GUT_GENOME147630	Bacteria|Desulfobacterota_A|Desulfovibrionia|Desulfovibrionales|Desulfovibrionaceae|Bilophila|GUT_GENOME099050	Bacteria|Actinobacteriota|Coriobacteriia|Coriobacteriales|Coriobacteriaceae|Collinsella|GUT_GENOME270248	Bacteria|Actinobacteriota|Coriobacteriia|Coriobacteriales|Coriobacteriaceae|Collinsella|GUT_GENOME201215	Bacteria|Firmicutes|Bacilli|Lactobacillales|Lactobacillaceae|Weissella|Weissella_confusa|GUT_GENOME000743	Bacteria|Bacteroidota|Bacteroidia|Bacteroidales|Tannerellaceae|Parabacteroides|Parabacteroides_timonensis|GUT_GENOME097684	Bacteria|Firmicutes|Bacilli|Lactobacillales|Streptococcaceae|Streptococcus|GUT_GENOME000572	Bacteria|Actinobacteriota|Coriobacteriia|Coriobacteriales|Coriobacteriaceae|Collinsella|GUT_GENOME268069	Bacteria|Firmicutes|Bacilli|Lactobacillales|Streptococcaceae|Streptococcus|Streptococcus_timonensis|GUT_GENOME096569	Bacteria|Firmicutes|Bacilli|Lactobacillales|Streptococcaceae|Streptococcus|Streptococcus_sp000479315|GUT_GENOME140314	Bacteria|Firmicutes_A|Clostridia|Oscillospirales|Ruminococcaceae|Ruminococcus|GUT_GENOME193642	Bacteria|Actinobacteriota|Coriobacteriia|Coriobacteriales|Coriobacteriaceae|Collinsella|GUT_GENOME211792	Bacteria|Actinobacteriota|Coriobacteriia|Coriobacteriales|Coriobacteriaceae|Collinsella|GUT_GENOME043156	Bacteria|Actinobacteriota|Coriobacteriia|Coriobacteriales|Coriobacteriaceae|Collinsella|GUT_GENOME137467	Bacteria|Actinobacteriota|Coriobacteriia|Coriobacteriales|Coriobacteriaceae|Collinsella|Collinsella_aerofaciens_F|GUT_GENOME258848	Bacteria|Bacteroidota|Bacteroidia|Bacteroidales|Porphyromonadaceae|Porphyromonas|GUT_GENOME181651	Bacteria|Actinobacteriota|Coriobacteriia|Coriobacteriales|Coriobacteriaceae|Collinsella|GUT_GENOME161027	Bacteria|Firmicutes_A|Clostridia|Peptostreptococcales|Anaerovoracaceae|CAG_145|GUT_GENOME121397	Bacteria|Actinobacteriota|Coriobacteriia|Coriobacteriales|Coriobacteriaceae|Collinsella|Collinsella_aerofaciens|GUT_GENOME126312	Bacteria|Proteobacteria|Gammaproteobacteria|Enterobacterales|Enterobacteriaceae|Enterobacter_A|Enterobacter_A_timonensis|GUT_GENOME096543	Bacteria|Firmicutes|Bacilli|Lactobacillales|Streptococcaceae|Streptococcus|GUT_GENOME017790	Bacteria|Actinobacteriota|Coriobacteriia|Coriobacteriales|Coriobacteriaceae|Collinsella|GUT_GENOME027582	Bacteria|Actinobacteriota|Actinobacteria|Actinomycetales|Brevibacteriaceae|Brevibacterium|Brevibacterium_senegalense|GUT_GENOME096273	Bacteria|Actinobacteriota|Coriobacteriia|Coriobacteriales|Coriobacteriaceae|Collinsella|GUT_GENOME196479	Bacteria|Actinobacteriota|Coriobacteriia|Coriobacteriales|Coriobacteriaceae|Collinsella|GUT_GENOME023561	Bacteria|Actinobacteriota|Coriobacteriia|Coriobacteriales|Coriobacteriaceae|Collinsella|GUT_GENOME276156	Bacteria|Actinobacteriota|Coriobacteriia|Coriobacteriales|Coriobacteriaceae|Collinsella|GUT_GENOME196774	Bacteria|Actinobacteriota|Coriobacteriia|Coriobacteriales|Coriobacteriaceae|Collinsella|GUT_GENOME105800	Bacteria|Actinobacteriota|Coriobacteriia|Coriobacteriales|Coriobacteriaceae|Collinsella|GUT_GENOME161643	Bacteria|Actinobacteriota|Coriobacteriia|Coriobacteriales|Coriobacteriaceae|Collinsella|GUT_GENOME272267	Bacteria|Actinobacteriota|Coriobacteriia|Coriobacteriales|Coriobacteriaceae|Collinsella|Collinsella_aerofaciens_A|GUT_GENOME147602		Descriptive ID	UNMAPPED	UNINTEGRATED	1CMET2-PWY: folate transformations III (E. coli)	3-HYDROXYPHENYLACETATE-DEGRADATION-PWY: 4-hydroxyphenylacetate degradation	7ALPHADEHYDROX-PWY	AEROBACTINSYN-PWY: aerobactin biosynthesis	ALLANTOINDEG-PWY: superpathway of allantoin degradation in yeast	ANAEROFRUCAT-PWY: homolactic fermentation	ANAGLYCOLYSIS-PWY: glycolysis III (from glucose)	ARG+POLYAMINE-SYN: superpathway of arginine and polyamine biosynthesis	ARGDEG-PWY: superpathway of L-arginine, putrescine, and 4-aminobutanoate degradation	ARGININE-SYN4-PWY: L-ornithine biosynthesis II	ARGORNPROST-PWY	ARGSYN-PWY: L-arginine biosynthesis I (via L-ornithine)	ARGSYNBSUB-PWY: L-arginine biosynthesis II (acetyl cycle)	ARO-PWY: chorismate biosynthesis I	ASPASN-PWY: superpathway of L-aspartate and L-asparagine biosynthesis	AST-PWY: L-arginine degradation II (AST pathway)	BIOTIN-BIOSYNTHESIS-PWY: biotin biosynthesis I	BRANCHED-CHAIN-AA-SYN-PWY: superpathway of branched chain amino acid biosynthesis	CALVIN-PWY: Calvin-Benson-Bassham cycle	CATECHOL-ORTHO-CLEAVAGE-PWY: catechol degradation to &beta;-ketoadipate	CENTFERM-PWY: pyruvate fermentation to butanoate	CITRULBIO-PWY: L-citrulline biosynthesis	COA-PWY-1: superpathway of coenzyme A biosynthesis III (mammals)	COA-PWY: coenzyme A biosynthesis I (prokaryotic)	COBALSYN-PWY: superpathway of adenosylcobalamin salvage from cobinamide I	COLANSYN-PWY: colanic acid building blocks biosynthesis	COMPLETE-ARO-PWY: superpathway of aromatic amino acid biosynthesis	CRNFORCAT-PWY: creatinine degradation I	DAPLYSINESYN-PWY: L-lysine biosynthesis I	DENITRIFICATION-PWY: nitrate reduction I (denitrification)	DENOVOPURINE2-PWY: superpathway of purine nucleotides de novo biosynthesis II	DHGLUCONATE-PYR-CAT-PWY: glucose degradation (oxidative)	DTDPRHAMSYN-PWY: dTDP-&beta;-L-rhamnose biosynthesis	ECASYN-PWY: enterobacterial common antigen biosynthesis	FAO-PWY: fatty acid &beta;-oxidation I (generic)	FASYN-ELONG-PWY: fatty acid elongation -- saturated	FASYN-INITIAL-PWY: superpathway of fatty acid biosynthesis initiation (E. coli)	FERMENTATION-PWY: mixed acid fermentation	FOLSYN-PWY: superpathway of tetrahydrofolate biosynthesis and salvage	FUC-RHAMCAT-PWY: superpathway of fucose and rhamnose degradation	FUCCAT-PWY: fucose degradation	GALACT-GLUCUROCAT-PWY: superpathway of hexuronide and hexuronate degradation	GALACTARDEG-PWY: D-galactarate degradation I	GALACTUROCAT-PWY: D-galacturonate degradation I	GLCMANNANAUT-PWY: superpathway of N-acetylglucosamine, N-acetylmannosamine and N-acetylneuraminate degradation	GLUCARDEG-PWY: D-glucarate degradation I	GLUCARGALACTSUPER-PWY: superpathway of D-glucarate and D-galactarate degradation	GLUCONEO-PWY: gluconeogenesis I	GLUCOSE1PMETAB-PWY: glucose and glucose-1-phosphate degradation	GLUCUROCAT-PWY: superpathway of &beta;-D-glucuronosides degradation	GLUDEG-I-PWY: GABA shunt	GLUDEG-II-PWY: L-glutamate degradation VII (to butanoate)	GLUTORN-PWY: L-ornithine biosynthesis I	GLYCOCAT-PWY: glycogen degradation I	GLYCOGENSYNTH-PWY: glycogen biosynthesis I (from ADP-D-Glucose)	GLYCOL-GLYOXDEG-PWY: superpathway of glycol metabolism and degradation	GLYCOLYSIS-E-D: superpathway of glycolysis and the Entner-Doudoroff pathway	GLYCOLYSIS-TCA-GLYOX-BYPASS: superpathway of glycolysis, pyruvate dehydrogenase, TCA, and glyoxylate bypass	GLYCOLYSIS: glycolysis I (from glucose 6-phosphate)	GLYOXYLATE-BYPASS: glyoxylate cycle	GOLPDLCAT-PWY: superpathway of glycerol degradation to 1,3-propanediol	HCAMHPDEG-PWY: 3-phenylpropanoate and 3-(3-hydroxyphenyl)propanoate degradation to 2-hydroxypentadienoate	HEME-BIOSYNTHESIS-II: heme b biosynthesis I (aerobic)	HEMESYN2-PWY: heme b biosynthesis II (oxygen-independent)	HEXITOLDEGSUPER-PWY: superpathway of hexitol degradation (bacteria)	HISDEG-PWY: L-histidine degradation I	HISTSYN-PWY: L-histidine biosynthesis	HOMOSER-METSYN-PWY: L-methionine biosynthesis I	HSERMETANA-PWY: L-methionine biosynthesis III	ILEUSYN-PWY: L-isoleucine biosynthesis I (from threonine)	KDO-NAGLIPASYN-PWY: superpathway of (Kdo)2-lipid A biosynthesis	KETOGLUCONMET-PWY: ketogluconate metabolism	LACTOSECAT-PWY: lactose and galactose degradation I	LEU-DEG2-PWY: L-leucine degradation I	LIPASYN-PWY: phospholipases	LPSSYN-PWY: superpathway of lipopolysaccharide biosynthesis	MET-SAM-PWY: superpathway of S-adenosyl-L-methionine biosynthesis	METH-ACETATE-PWY: methanogenesis from acetate	METHANOGENESIS-PWY: methanogenesis from H2 and CO2	METHGLYUT-PWY: superpathway of methylglyoxal degradation	METSYN-PWY: superpathway of L-homoserine and L-methionine biosynthesis	NAD-BIOSYNTHESIS-II: NAD salvage pathway III (to nicotinamide riboside)	NAGLIPASYN-PWY: lipid IVA biosynthesis (E. coli)	NONMEVIPP-PWY: methylerythritol phosphate pathway I	NONOXIPENT-PWY: pentose phosphate pathway (non-oxidative branch) I	OANTIGEN-PWY: O-antigen building blocks biosynthesis (E. coli)	ORNARGDEG-PWY: superpathway of L-arginine and L-ornithine degradation	ORNDEG-PWY: superpathway of ornithine degradation	P101-PWY: ectoine biosynthesis	P105-PWY: TCA cycle IV (2-oxoglutarate decarboxylase)	P108-PWY: pyruvate fermentation to propanoate I	P122-PWY: heterolactic fermentation	P124-PWY: Bifidobacterium shunt	P125-PWY: superpathway of (R,R)-butanediol biosynthesis	P161-PWY: acetylene degradation (anaerobic)	P163-PWY: L-lysine fermentation to acetate and butanoate	P164-PWY: purine nucleobases degradation I (anaerobic)	P165-PWY: superpathway of purines degradation in plants	P185-PWY: formaldehyde assimilation III (dihydroxyacetone cycle)	P221-PWY: octane oxidation	P23-PWY: reductive TCA cycle I	P241-PWY: coenzyme B biosynthesis	P261-PWY: coenzyme M biosynthesis I	P4-PWY: superpathway of L-lysine, L-threonine and L-methionine biosynthesis I	P42-PWY: incomplete reductive TCA cycle	P441-PWY: superpathway of N-acetylneuraminate degradation	P461-PWY: hexitol fermentation to lactate, formate, ethanol and acetate	P562-PWY: myo-inositol degradation I	P621-PWY: nylon-6 oligomer degradation	PANTO-PWY: phosphopantothenate biosynthesis I	PANTOSYN-PWY: superpathway of coenzyme A biosynthesis I (bacteria)	PENTOSE-P-PWY: pentose phosphate pathway	PEPTIDOGLYCANSYN-PWY: peptidoglycan biosynthesis I (meso-diaminopimelate containing)	PHOSLIPSYN-PWY: superpathway of phospholipid biosynthesis I (bacteria)	POLYAMINSYN3-PWY: superpathway of polyamine biosynthesis II	POLYAMSYN-PWY: superpathway of polyamine biosynthesis I	POLYISOPRENSYN-PWY: polyisoprenoid biosynthesis (E. coli)	PPGPPMET-PWY: ppGpp metabolism	PROPFERM-PWY: superpathway of L-alanine fermentation (Stickland reaction)	PROTOCATECHUATE-ORTHO-CLEAVAGE-PWY: protocatechuate degradation II (ortho-cleavage pathway)	PRPP-PWY: superpathway of histidine, purine, and pyrimidine biosynthesis	PWY-1042: glycolysis IV	PWY-1269: CMP-3-deoxy-D-manno-octulosonate biosynthesis	PWY-1501: mandelate degradation I	PWY-1541: superpathway of taurine degradation	PWY-1622: formaldehyde assimilation I (serine pathway)	PWY-181: photorespiration	PWY-1861: formaldehyde assimilation II (assimilatory RuMP Cycle)	PWY-2221: Entner-Doudoroff pathway III (semi-phosphorylative)	PWY-241: C4 photosynthetic carbon assimilation cycle, NADP-ME type	PWY-2723: trehalose degradation V	PWY-2941: L-lysine biosynthesis II	PWY-2942: L-lysine biosynthesis III	PWY-3001: superpathway of L-isoleucine biosynthesis I	PWY-3781: aerobic respiration I (cytochrome c)	PWY-3841: folate transformations II (plants)	PWY-4041: &gamma;-glutamyl cycle	PWY-4242	PWY-4321: L-glutamate degradation IV	PWY-4361: S-methyl-5-thio-&alpha;-D-ribose 1-phosphate degradation I	PWY-4702: phytate degradation I	PWY-4722: creatinine degradation II	PWY-4981: L-proline biosynthesis II (from arginine)	PWY-4984: urea cycle	PWY-5005: biotin biosynthesis II	PWY-5022: 4-aminobutanoate degradation V	PWY-5028: L-histidine degradation II	PWY-5030: L-histidine degradation III	PWY-5055: nicotinate degradation III	PWY-5083: NAD(P)/NADPH interconversion	PWY-5088: L-glutamate degradation VIII (to propanoate)	PWY-5097: L-lysine biosynthesis VI	PWY-5100: pyruvate fermentation to acetate and lactate II	PWY-5101: L-isoleucine biosynthesis II	PWY-5103: L-isoleucine biosynthesis III	PWY-5104: L-isoleucine biosynthesis IV	PWY-5121: superpathway of geranylgeranyl diphosphate biosynthesis II (via MEP)	PWY-5136: fatty acid &beta;-oxidation II (plant peroxisome)	PWY-5154: L-arginine biosynthesis III (via N-acetyl-L-citrulline)	PWY-5156: superpathway of fatty acid biosynthesis II (plant)	PWY-5173	PWY-5177: glutaryl-CoA degradation	PWY-5178: toluene degradation IV (aerobic) (via catechol)	PWY-5180: toluene degradation I (aerobic) (via o-cresol)	PWY-5181: toluene degradation III (aerobic) (via p-cresol)	PWY-5182: toluene degradation II (aerobic) (via 4-methylcatechol)	PWY-5183: superpathway of aerobic toluene degradation	PWY-5188: tetrapyrrole biosynthesis I (from glutamate)	PWY-5189: tetrapyrrole biosynthesis II (from glycine)	PWY-5265: peptidoglycan biosynthesis II (staphylococci)	PWY-5345: superpathway of L-methionine biosynthesis (by sulfhydrylation)	PWY-5347: superpathway of L-methionine biosynthesis (transsulfuration)	PWY-5367: petroselinate biosynthesis	PWY-5384: sucrose degradation IV (sucrose phosphorylase)	PWY-5392: reductive TCA cycle II	PWY-5415: catechol degradation I (meta-cleavage pathway)	PWY-5417: catechol degradation III (ortho-cleavage pathway)	PWY-5419: catechol degradation to 2-hydroxypentadienoate II	PWY-5420: catechol degradation II (meta-cleavage pathway)	PWY-5431: aromatic compounds degradation via &beta;-ketoadipate	PWY-5464: superpathway of cytosolic glycolysis (plants), pyruvate dehydrogenase and TCA cycle	PWY-5484: glycolysis II (from fructose 6-phosphate)	PWY-5497: purine nucleobases degradation II (anaerobic)	PWY-5505: L-glutamate and L-glutamine biosynthesis	PWY-5514: UDP-N-acetyl-D-galactosamine biosynthesis II	PWY-5531: 3,8-divinyl-chlorophyllide a biosynthesis II (anaerobic)	PWY-5534: propene degradation	PWY-561: superpathway of glyoxylate cycle and fatty acid degradation	PWY-5647: 2-nitrobenzoate degradation I	PWY-5654: 2-amino-3-carboxymuconate semialdehyde degradation to 2-hydroxypentadienoate	PWY-5656: mannosylglycerate biosynthesis I	PWY-5659: GDP-mannose biosynthesis	PWY-5667: CDP-diacylglycerol biosynthesis I	PWY-5675: nitrate reduction V (assimilatory)	PWY-5676: acetyl-CoA fermentation to butanoate II	PWY-5677: succinate fermentation to butanoate	PWY-5686: UMP biosynthesis I	PWY-5690: TCA cycle II (plants and fungi)	PWY-5692: allantoin degradation to glyoxylate II	PWY-5695: inosine 5'-phosphate degradation	PWY-5705: allantoin degradation to glyoxylate III	PWY-5723: Rubisco shunt	PWY-5747: 2-methylcitrate cycle II	PWY-5751: phenylethanol biosynthesis	PWY-5791	PWY-5837: 2-carboxy-1,4-naphthoquinol biosynthesis	PWY-5838: superpathway of menaquinol-8 biosynthesis I	PWY-5840: superpathway of menaquinol-7 biosynthesis	PWY-5845: superpathway of menaquinol-9 biosynthesis	PWY-5850: superpathway of menaquinol-6 biosynthesis	PWY-5855: ubiquinol-7 biosynthesis (early decarboxylation)	PWY-5856: ubiquinol-9 biosynthesis (early decarboxylation)	PWY-5857: ubiquinol-10 biosynthesis (early decarboxylation)	PWY-5860: superpathway of demethylmenaquinol-6 biosynthesis I	PWY-5861: superpathway of demethylmenaquinol-8 biosynthesis I	PWY-5862: superpathway of demethylmenaquinol-9 biosynthesis	PWY-5863: superpathway of phylloquinol biosynthesis	PWY-5871: ubiquinol-9 biosynthesis (late decarboxylation)	PWY-5873: ubiquinol-7 biosynthesis (late decarboxylation)	PWY-5896: superpathway of menaquinol-10 biosynthesis	PWY-5897: superpathway of menaquinol-11 biosynthesis	PWY-5898: superpathway of menaquinol-12 biosynthesis	PWY-5899: superpathway of menaquinol-13 biosynthesis	PWY-5910: superpathway of geranylgeranyldiphosphate biosynthesis I (via mevalonate)	PWY-5913: partial TCA cycle (obligate autotrophs)	PWY-5918: superpathway of heme b biosynthesis from glutamate	PWY-5920: superpathway of heme b biosynthesis from glycine	PWY-5971: palmitate biosynthesis (type II fatty acid synthase)	PWY-5973: cis-vaccenate biosynthesis	PWY-5989: stearate biosynthesis II (bacteria and plants)	PWY-5994: palmitate biosynthesis (type I fatty acid synthase)	PWY-6107: chlorosalicylate degradation	PWY-6121: 5-aminoimidazole ribonucleotide biosynthesis I	PWY-6122: 5-aminoimidazole ribonucleotide biosynthesis II	PWY-6123: inosine-5'-phosphate biosynthesis I	PWY-6124: inosine-5'-phosphate biosynthesis II	PWY-6125: superpathway of guanosine nucleotides de novo biosynthesis II	PWY-6126: superpathway of adenosine nucleotides de novo biosynthesis II	PWY-6138: CMP-N-acetylneuraminate biosynthesis I (eukaryotes)	PWY-6143: CMP-pseudaminate biosynthesis	PWY-6145: superpathway of CMP-sialic acids biosynthesis	PWY-6147: 6-hydroxymethyl-dihydropterin diphosphate biosynthesis I	PWY-6151: S-adenosyl-L-methionine salvage I	PWY-6163: chorismate biosynthesis from 3-dehydroquinate	PWY-6167: flavin biosynthesis II (archaea)	PWY-6168: flavin biosynthesis III (fungi)	PWY-6174: mevalonate pathway II (haloarchaea)	PWY-6182: superpathway of salicylate degradation	PWY-6185: 4-methylcatechol degradation (ortho cleavage)	PWY-6210: 2-aminophenol degradation	PWY-6215: 4-chlorobenzoate degradation	PWY-622: starch biosynthesis	PWY-6263: superpathway of menaquinol-8 biosynthesis II	PWY-6270: isoprene biosynthesis I	PWY-6277: superpathway of 5-aminoimidazole ribonucleotide biosynthesis	PWY-6282: palmitoleate biosynthesis I (from (5Z)-dodec-5-enoate)	PWY-6284: superpathway of unsaturated fatty acids biosynthesis (E. coli)	PWY-6285: superpathway of fatty acids biosynthesis (E. coli)	PWY-6305: superpathway of putrescine biosynthesis	PWY-6317: D-galactose degradation I (Leloir pathway)	PWY-6318: L-phenylalanine degradation IV (mammalian, via side chain)	PWY-6349: CDP-archaeol biosynthesis	PWY-6350: archaetidylinositol biosynthesis	PWY-6353: purine nucleotides degradation II (aerobic)	PWY-6385: peptidoglycan biosynthesis III (mycobacteria)	PWY-6386: UDP-N-acetylmuramoyl-pentapeptide biosynthesis II (lysine-containing)	PWY-6387: UDP-N-acetylmuramoyl-pentapeptide biosynthesis I (meso-diaminopimelate containing)	PWY-6396: superpathway of 2,3-butanediol biosynthesis	PWY-6415: L-ascorbate biosynthesis V (euglena, D-galacturonate pathway)	PWY-6467: Kdo transfer to lipid IVA III (Chlamydia)	PWY-6470: peptidoglycan biosynthesis V (&beta;-lactam resistance)	PWY-6471: peptidoglycan biosynthesis IV (Enterococcus faecium)	PWY-6478: GDP-D-glycero-&alpha;-D-manno-heptose biosynthesis	PWY-6507: 4-deoxy-L-threo-hex-4-enopyranuronate degradation	PWY-6519: 8-amino-7-oxononanoate biosynthesis I	PWY-6527: stachyose degradation	PWY-6531: mannitol cycle	PWY-6545: pyrimidine deoxyribonucleotides de novo biosynthesis III	PWY-6549: L-glutamine biosynthesis III	PWY-6562: norspermidine biosynthesis	PWY-6572: chondroitin sulfate degradation I (bacterial)	PWY-6583: pyruvate fermentation to butanol I	PWY-6588: pyruvate fermentation to acetone	PWY-6590: superpathway of Clostridium acetobutylicum acidogenic fermentation	PWY-6595: superpathway of guanosine nucleotides degradation (plants)	PWY-6606: guanosine nucleotides degradation II	PWY-6608: guanosine nucleotides degradation III	PWY-6609: adenine and adenosine salvage III	PWY-6612: superpathway of tetrahydrofolate biosynthesis	PWY-6630: superpathway of L-tyrosine biosynthesis	PWY-6632: caffeine degradation IV (bacteria, via demethylation and oxidation)	PWY-6641: superpathway of sulfolactate degradation	PWY-6690: cinnamate and 3-hydroxycinnamate degradation to 2-hydroxypentadienoate	PWY-6700: queuosine biosynthesis I (de novo)	PWY-6703: preQ0 biosynthesis	PWY-6708: ubiquinol-8 biosynthesis (early decarboxylation)	PWY-6731: starch degradation III	PWY-6737: starch degradation V	PWY-6748: nitrate reduction VII (denitrification)	PWY-6749: CMP-legionaminate biosynthesis I	PWY-6797: 6-hydroxymethyl-dihydropterin diphosphate biosynthesis II (Methanocaldococcus)	PWY-6803: phosphatidylcholine acyl editing	PWY-6823: molybdopterin biosynthesis	PWY-6837: fatty acid &beta;-oxidation V (unsaturated, odd number, di-isomerase-dependent)	PWY-6842: glutathione-mediated detoxification II	PWY-6859: all-trans-farnesol biosynthesis	PWY-6863: pyruvate fermentation to hexanol (engineered)	PWY-6876: isopropanol biosynthesis (engineered)	PWY-6883: pyruvate fermentation to butanol II (engineered)	PWY-6892: thiazole component of thiamine diphosphate biosynthesis I	PWY-6897: thiamine diphosphate salvage II	PWY-6901: superpathway of glucose and xylose degradation	PWY-6906: chitin derivatives degradation	PWY-6936: seleno-amino acid biosynthesis (plants)	PWY-6953: dTDP-3-acetamido-&alpha;-D-fucose biosynthesis	PWY-6969: TCA cycle V (2-oxoglutarate synthase)	PWY-7003: glycerol degradation to butanol	PWY-7013: (S)-propane-1,2-diol degradation	PWY-7031: protein N-glycosylation (bacterial)	PWY-7039: phosphatidate metabolism, as a signaling molecule	PWY-7090: UDP-2,3-diacetamido-2,3-dideoxy-&alpha;-D-mannuronate biosynthesis	PWY-7094: fatty acid salvage	PWY-7111: pyruvate fermentation to isobutanol (engineered)	PWY-7115: C4 photosynthetic carbon assimilation cycle, NAD-ME type	PWY-7117: C4 photosynthetic carbon assimilation cycle, PEPCK type	PWY-7118: chitin deacetylation	PWY-7159: 3,8-divinyl-chlorophyllide a biosynthesis III (aerobic, light independent)	PWY-7165: L-ascorbate biosynthesis VIII (engineered pathway)	PWY-7184: pyrimidine deoxyribonucleotides de novo biosynthesis I	PWY-7187: pyrimidine deoxyribonucleotides de novo biosynthesis II	PWY-7196: superpathway of pyrimidine ribonucleosides salvage	PWY-7197: pyrimidine deoxyribonucleotide phosphorylation	PWY-7198: pyrimidine deoxyribonucleotides de novo biosynthesis IV	PWY-7199: pyrimidine deoxyribonucleosides salvage	PWY-7200: superpathway of pyrimidine deoxyribonucleoside salvage	PWY-7204: pyridoxal 5'-phosphate salvage II (plants)	PWY-7208: superpathway of pyrimidine nucleobases salvage	PWY-7209: superpathway of pyrimidine ribonucleosides degradation	PWY-7210: pyrimidine deoxyribonucleotides biosynthesis from CTP	PWY-7211: superpathway of pyrimidine deoxyribonucleotides de novo biosynthesis	PWY-7219: adenosine ribonucleotides de novo biosynthesis	PWY-7220: adenosine deoxyribonucleotides de novo biosynthesis II	PWY-7221: guanosine ribonucleotides de novo biosynthesis	PWY-7222: guanosine deoxyribonucleotides de novo biosynthesis II	PWY-7224: purine deoxyribonucleosides salvage	PWY-7228: superpathway of guanosine nucleotides de novo biosynthesis I	PWY-7229: superpathway of adenosine nucleotides de novo biosynthesis I	PWY-7234: inosine-5'-phosphate biosynthesis III	PWY-7235: superpathway of ubiquinol-6 biosynthesis (late decarboxylation)	PWY-7237: myo-, chiro- and scyllo-inositol degradation	PWY-7242: D-fructuronate degradation	PWY-7245: superpathway of NAD/NADP - NADH/NADPH interconversion (yeast)	PWY-724: superpathway of L-lysine, L-threonine and L-methionine biosynthesis II	PWY-7254: TCA cycle VII (acetate-producers)	PWY-7255: ergothioneine biosynthesis I (bacteria)	PWY-7268: cytosolic NADPH production (yeast)	PWY-7269: mitochondrial NADPH production (yeast)	PWY-7270: L-methionine salvage cycle II (plants)	PWY-7279: aerobic respiration II (cytochrome c) (yeast)	PWY-7282: 4-amino-2-methyl-5-diphosphomethylpyrimidine biosynthesis II	PWY-7286: 7-(3-amino-3-carboxypropyl)-wyosine biosynthesis	PWY-7288: fatty acid &beta;-oxidation VII (yeast peroxisome)	PWY-7290: Escherichia coli serotype O86 O-antigen biosynthesis	PWY-7294: D-xylose degradation IV	PWY-7312: dTDP-&beta;-D-fucofuranose biosynthesis	PWY-7315: dTDP-N-acetylthomosamine biosynthesis	PWY-7316: dTDP-N-acetylviosamine biosynthesis	PWY-7317: superpathway of dTDP-glucose-derived O-antigen building blocks biosynthesis	PWY-7323: superpathway of GDP-mannose-derived O-antigen building blocks biosynthesis	PWY-7328: superpathway of UDP-glucose-derived O-antigen building blocks biosynthesis	PWY-7332: superpathway of UDP-N-acetylglucosamine-derived O-antigen building blocks biosynthesis	PWY-7337: 10-cis-heptadecenoyl-CoA degradation (yeast)	PWY-7338: 10-trans-heptadecenoyl-CoA degradation (reductase-dependent, yeast)	PWY-7357: thiamine phosphate formation from pyrithiamine and oxythiamine (yeast)	PWY-7371: 1,4-dihydroxy-6-naphthoate biosynthesis II	PWY-7374: 1,4-dihydroxy-6-naphthoate biosynthesis I	PWY-7383: anaerobic energy metabolism (invertebrates, cytosol)	PWY-7384: anaerobic energy metabolism (invertebrates, mitochondrial)	PWY-7385: 1,3-propanediol biosynthesis (engineered)	PWY-7388: octanoyl-[acyl-carrier protein] biosynthesis (mitochondria, yeast)	PWY-7389: superpathway of anaerobic energy metabolism (invertebrates)	PWY-7391: isoprene biosynthesis II (engineered)	PWY-7392: taxadiene biosynthesis (engineered)	PWY-7399: methylphosphonate degradation II	PWY-7400: L-arginine biosynthesis IV (archaebacteria)	PWY-7409: phospholipid remodeling (phosphatidylethanolamine, yeast)	PWY-7411: phosphatidate biosynthesis (yeast)	PWY-7413: dTDP-6-deoxy-&alpha;-D-allose biosynthesis	PWY-7446: sulfoquinovose degradation I	PWY-7456: &beta;-(1,4)-mannan degradation	PWY-7511: protein ubiquitination	PWY-7527: L-methionine salvage cycle III	PWY-7528: L-methionine salvage cycle I (bacteria and plants)	PWY-7539: 6-hydroxymethyl-dihydropterin diphosphate biosynthesis III (Chlamydia)	PWY-7560: methylerythritol phosphate pathway II	PWY-7616: methanol oxidation to carbon dioxide	PWY-7663: gondoate biosynthesis (anaerobic)	PWY-7664: oleate biosynthesis IV (anaerobic)	PWY-821: superpathway of sulfur amino acid biosynthesis (Saccharomyces cerevisiae)	PWY-841: superpathway of purine nucleotides de novo biosynthesis I	PWY-922: mevalonate pathway I (eukaryotes and bacteria)	PWY0-1061: superpathway of L-alanine biosynthesis	PWY0-1241: ADP-L-glycero-&beta;-D-manno-heptose biosynthesis	PWY0-1261: anhydromuropeptides recycling I	PWY0-1277: 3-phenylpropanoate and 3-(3-hydroxyphenyl)propanoate degradation	PWY0-1296: purine ribonucleosides degradation	PWY0-1297: superpathway of purine deoxyribonucleosides degradation	PWY0-1298: superpathway of pyrimidine deoxyribonucleosides degradation	PWY0-1319: CDP-diacylglycerol biosynthesis II	PWY0-1338: polymyxin resistance	PWY0-1415: superpathway of heme b biosynthesis from uroporphyrinogen-III	PWY0-1479: tRNA processing	PWY0-1533: methylphosphonate degradation I	PWY0-1586: peptidoglycan maturation (meso-diaminopimelate containing)	PWY0-162: superpathway of pyrimidine ribonucleotides de novo biosynthesis	PWY0-166: superpathway of pyrimidine deoxyribonucleotides de novo biosynthesis (E. coli)	PWY0-41: allantoin degradation IV (anaerobic)	PWY0-42: 2-methylcitrate cycle I	PWY0-781: aspartate superpathway	PWY0-845: superpathway of pyridoxal 5'-phosphate biosynthesis and salvage	PWY0-862: (5Z)-dodecenoate biosynthesis I	PWY0-881: superpathway of fatty acid biosynthesis I (E. coli)	PWY1G-0: mycothiol biosynthesis	PWY3DJ-35471: L-ascorbate biosynthesis IV (animals, D-glucuronate pathway)	PWY3O-355: stearate biosynthesis III (fungi)	PWY490-3: nitrate reduction VI (assimilatory)	PWY4FS-7: phosphatidylglycerol biosynthesis I (plastidic)	PWY4FS-8: phosphatidylglycerol biosynthesis II (non-plastidic)	PWY4LZ-257: superpathway of fermentation (Chlamydomonas reinhardtii)	PWY5F9-12: biphenyl degradation	PWY66-367: ketogenesis	PWY66-388: ceramide degradation by &alpha;-oxidation	PWY66-389: phytol degradation	PWY66-391: fatty acid &beta;-oxidation VI (mammalian peroxisome)	PWY66-398: TCA cycle III (animals)	PWY66-399: gluconeogenesis III	PWY66-409: superpathway of purine nucleotide salvage	PWY66-422	PYRIDNUCSAL-PWY: NAD salvage pathway I (PNC VI cycle)	PYRIDNUCSYN-PWY: NAD de novo biosynthesis I (from aspartate)	PYRIDOXSYN-PWY: pyridoxal 5'-phosphate biosynthesis I	REDCITCYC: TCA cycle VI (Helicobacter)	RHAMCAT-PWY: L-rhamnose degradation I	RIBOSYN2-PWY: flavin biosynthesis I (bacteria and plants)	RUMP-PWY: formaldehyde oxidation I	SALVADEHYPOX-PWY: adenosine nucleotides degradation II	SER-GLYSYN-PWY: superpathway of L-serine and glycine biosynthesis I	SO4ASSIM-PWY: assimilatory sulfate reduction I	SULFATE-CYS-PWY: superpathway of sulfate assimilation and cysteine biosynthesis	TCA-GLYOX-BYPASS: superpathway of glyoxylate bypass and TCA	TCA: TCA cycle I (prokaryotic)	TEICHOICACID-PWY: poly(glycerol phosphate) wall teichoic acid biosynthesis	THISYN-PWY: superpathway of thiamine diphosphate biosynthesis I	THISYNARA-PWY: superpathway of thiamine diphosphate biosynthesis III (eukaryotes)	THREOCAT-PWY: superpathway of L-threonine metabolism	THRESYN-PWY: superpathway of L-threonine biosynthesis	TRNA-CHARGING-PWY: tRNA charging	TRPSYN-PWY: L-tryptophan biosynthesis	TYRFUMCAT-PWY: L-tyrosine degradation I	UBISYN-PWY: superpathway of ubiquinol-8 biosynthesis (early decarboxylation)	UDPNACETYLGALSYN-PWY: UDP-N-acetyl-D-glucosamine biosynthesis II	UDPNAGSYN-PWY: UDP-N-acetyl-D-glucosamine biosynthesis I	URDEGR-PWY: superpathway of allantoin degradation in plants	URSIN-PWY: ureide biosynthesis	VALDEG-PWY: L-valine degradation I	VALSYN-PWY: L-valine biosynthesis		Terminal classification	Bifidobacterium (G)	Bacteroides (G)	Blautia (G)	Bifidobacterium (G)	[Ruminococcus] gnavus group (G)	Escherichia-Shigella (G)	Faecalibacterium (G)	Bacteroides fragilis (S)	Enterobacteriaceae (F)	Collinsella (G)	Fusicatenibacter (G)	Agathobacter (G)	Bifidobacterium bifidum (S)	Megasphaera - uncultured organism (S)	Bacteroides stercoris ATCC 43183 (S)	Blautia (G)	Bacteroides massiliensis B84634 = Timone 84634 = DSM 17679 = JCM 13223 (S)	Streptococcus (G)	Parabacteroides (G)	Lachnospiraceae (F)	Bacteroides uniformis (S)	Erysipelatoclostridium (G)	Faecalibacterium (G)	Bacteroides (G)	Bifidobacterium (G)	Enterococcus (G)	[Ruminococcus] torques group - metagenome (S)	Bacteroides (G)	Bacteroides dorei (S)	Ruminococcus 2 (G)	Anaerostipes (G)	Enterobacteriaceae (F)	Veillonella seminalis ACS-216-V-Col6b (S)	Bacteroides (G)	Faecalibacterium (G)	uncultured Alistipes sp. (S)	Lachnospiraceae (F)	Bacteroides (G)	Prevotella 9 (G)	Subdoligranulum (G)	Lactococcus (G)	Romboutsia (G)	[Eubacterium] hallii group (G)	Ruminococcus sp. Marseille-P328 (S)	Bacteroides (G)	Roseburia (G)	Dorea (G)	Intestinibacter (G)	Subdoligranulum (G)	Clostridium sensu stricto 1 - human gut metagenome (S)	Bacteroides (G)	Ruminococcus 1 - uncultured organism (S)	Parasutterella - uncultured organism (S)	Blautia (G)	Lachnoclostridium (G)	Roseburia (G)	Enterococcus (G)	Flavonifractor (G)	Parabacteroides (G)	Streptococcus (G)	Parabacteroides distasonis (S)	Sutterella (G)	Alistipes (G)	Bacteroides (G)	uncultured Firmicutes bacterium (S)	Bacteroides uniformis (S)	Clostridium sensu stricto 1 (G)	[Clostridium] innocuum group (G)	Acidaminococcus - uncultured organism (S)	Prevotella 9 (G)	Megamonas (G)	Clostridioides difficile (S)	Parabacteroides (G)	Anaerostipes (G)	[Eubacterium] coprostanoligenes group - uncultured organism (S)	Sutterella (G)	Bilophila (G)	Akkermansia - uncultured bacterium (S)	Veillonella (G)	Dialister (G)	Clostridium sensu stricto 1 (G)	Tyzzerella 4 - uncultured organism (S)	Haemophilus (G)	[Ruminococcus] torques group (G)	Veillonella (G)	Erysipelotrichaceae UCG-003 (G)	Clostridium sensu stricto 1 (G)	Coprococcus 3 (G)	[Eubacterium] hallii group - uncultured organism (S)	uncultured Clostridiales bacterium (S)	Bacteroides plebeius (S)	Ruminiclostridium 5 (G)	Catenibacterium - metagenome (S)	[Ruminococcus] torques group (G)	Odoribacter - gut metagenome (S)	Enterococcus (G)	Blautia sp. YHC-4 (S)	Bifidobacterium (G)	Lachnospiraceae - uncultured - gut metagenome (S)	Lachnospiraceae ND3007 group - metagenome (S)	Blautia (G)	Lachnospiraceae (F)	Sellimonas - uncultured bacterium (S)	Parabacteroides (G)	Lactobacillus (G)	Lachnospira (G)	Lachnospira (G)	Faecalibacterium (G)	Ruminococcaceae UCG-002 - gut metagenome (S)	Lactobacillus gasseri (S)	Streptococcus (G)	Hungatella (G)	Eggerthella (G)	Faecalibacterium - metagenome (S)	Ruminococcaceae UCG-002 (G)	Alistipes (G)	[Eubacterium] coprostanoligenes group - unidentified (S)	Alistipes (G)	Holdemanella (G)	Akkermansia (G)	Bacteroides (G)	Lachnoclostridium (G)	Turicibacter (G)	Megasphaera elsdenii (S)	CAG-352 - uncultured organism (S)	Alistipes (G)	Anaerostipes (G)	Lachnospiraceae NK4A136 group (G)	Blautia (G)	Bacteroides (G)	Clostridium butyricum (S)	Bifidobacterium (G)	Ruminiclostridium 5 - gut metagenome (S)	Sutterella (G)	Ruminococcus 2 (G)	Lachnospiraceae NK4A136 group (G)	Dorea (G)	Phascolarctobacterium (G)	Lachnospiraceae - uncultured (G)	Streptococcus (G)	Lactobacillus ruminis (S)	Lachnospiraceae (F)	Akkermansia - uncultured bacterium (S)	UBA1819 (G)	Lachnospiraceae NK4A136 group - uncultured organism (S)	Desulfovibrio - gut metagenome (S)	Eisenbergiella - uncultured organism (S)	Lachnoclostridium - human gut metagenome (S)	Ruminiclostridium 5 (G)	[Eubacterium] hallii group - uncultured organism (S)	Ruminiclostridium 6 (G)	Enterobacteriaceae (F)	Coprococcus 1 (G)	Holdemanella - uncultured bacterium (S)	[Eubacterium] eligens group (G)	Bifidobacterium (G)	Veillonella (G)	uncultured prokaryote (S)	[Eubacterium] ruminantium group (G)	Bacteroides eggerthii DSM 20697 (S)	Bacteroides (G)	Faecalitalea (G)	Ruminococcaceae UCG-002 - gut metagenome (S)	Streptococcus (G)	Ruminococcaceae UCG-004 - uncultured bacterium (S)	Ruminococcaceae UCG-002 (G)	Ruminococcaceae UCG-005 - uncultured organism (S)	Roseburia - metagenome (S)	[Eubacterium] xylanophilum group - uncultured organism (S)	Butyricicoccus (G)	Lachnospiraceae NK4A136 group (G)	Oscillibacter (G)	Collinsella (G)	Terrisporobacter (G)	CAG-56 - uncultured bacterium (S)	[Ruminococcus] gnavus group (G)	Ruminococcaceae UCG-002 (G)	Clostridiales vadinBB60 group - uncultured organism (S)	Blautia sp. Marseille-P3087 (S)	Ruminococcaceae NK4A214 group - gut metagenome (S)	Eubacterium ramulus (S)	[Eubacterium] coprostanoligenes group - human gut metagenome (S)	uncultured rumen bacterium (S)	Ruminococcaceae UCG-013 - uncultured organism (S)	[Eubacterium] ventriosum group (G)	[Eubacterium] eligens group (G)	Ruminococcaceae UCG-014 (G)	Barnesiella (G)	Lactobacillus (G)	Actinomyces ihumii (S)	Eubacterium (G)	Lactobacillus (G)	Sutterella - gut metagenome (S)	Streptococcus (G)	Barnesiella (G)	Anaeroglobus (G)	Enterobacteriaceae (F)	Lachnospiraceae (F)	Streptococcus (G)	002D (S)	Bacteroides (G)	[Eubacterium] coprostanoligenes group (G)	Christensenellaceae R-7 group - uncultured organism (S)	Roseburia - gut metagenome (S)	Methanobrevibacter (G)	uncultured Roseburia sp. (S)	Bacteroides (G)	Bacteroides (G)	uncultured Veillonellaceae bacterium (S)	Lachnoclostridium (G)	bacterium NLAE-zl-H46 (S)	Anaeroglobus - uncultured organism (S)	Lachnospiraceae UCG-001 - metagenome (S)	Ruminococcus sp. UNK.MGS-30 (S)	Lactobacillales (O)	Blautia (G)	Paraprevotella - uncultured organism (S)	Parabacteroides distasonis (S)	Ruminococcus 1 (G)	Clostridium sensu stricto 1 (G)	Bacteroides sp. HPS0048 (S)	Prevotella 9 (G)	Lachnospira - gut metagenome (S)	Haemophilus (G)	uncultured Flavonifractor sp. (S)	Blautia (G)	Staphylococcus (G)	Lachnoclostridium (G)	Bacteroides sp. Marseille-P3166 (S)	Clostridium sensu stricto 1 (G)	Ruminococcus 1 - metagenome (S)	Lachnospiraceae (F)	Lactobacillus ruminis (S)	Christensenellaceae R-7 group (G)	Tyzzerella (G)	Alistipes obesi (S)	Ruminococcaceae UCG-003 (G)	[Ruminococcus] gnavus group (G)	Bacteroides stercorirosoris (S)	Adlercreutzia - uncultured bacterium (S)	Paraprevotella (G)	Lachnospiraceae (F)	uncultured bacterium adhufec311 (S)	Alistipes (G)	Parabacteroides distasonis (S)	Butyricicoccus (G)	Enterococcus italicus (S)	Barnesiella (G)	Bacteroides (G)	Fusicatenibacter (G)	[Ruminococcus] gauvreauii group (G)	Blautia (G)	Lachnospiraceae (F)	Dorea (G)	Blautia (G)	Negativibacillus (G)	Blautia (G)	Prevotella 9 - metagenome (S)	Ruminococcaceae NK4A214 group - gut metagenome (S)	Lachnospiraceae (F)	[Eubacterium] coprostanoligenes group - gut metagenome (S)	Alistipes - gut metagenome (S)	25 (S)	Hungatella (G)	Coprobacillus (G)	Enterobacteriaceae (F)	Actinomyces (G)	Veillonella (G)	Bacteroides (G)	Eisenbergiella - uncultured organism (S)	Prevotellamassilia timonensis (S)	Lachnospiraceae UCG-008 - uncultured organism (S)	Coprococcus 2 (G)	Gastranaerophilales (O)	Lachnospiraceae bacterium TF01-11 (S)	Bacteroides (G)	Erysipelatoclostridium (G)	Lactobacillus sp. AB032 (S)	Aeromonas (G)	Clostridium sensu stricto 1 (G)	Lachnoclostridium (G)	Enterococcus (G)	Anaerotruncus - uncultured organism (S)	Sutterella (G)	Blautia (G)	Bacteroides eggerthii DSM 20697 (S)	Lachnospiraceae (F)	[Ruminococcus] gnavus group (G)	Butyricicoccus (G)	Rikenellaceae RC9 gut group - uncultured bacterium (S)	Lachnospiraceae (F)	Sellimonas - uncultured bacterium (S)	Parabacteroides goldsteinii CL02T12C30 (S)	Lachnospiraceae (F)	Turicibacter - uncultured organism (S)	Veillonella (G)	Clostridiales vadinBB60 group - uncultured organism (S)	Coriobacteriaceae UCG-003 - uncultured bacterium (S)	[Eubacterium] eligens group (G)	Bacteroides plebeius (S)	[Ruminococcus] gnavus group (G)	[Ruminococcus] gauvreauii group (G)	Christensenellaceae R-7 group - uncultured organism (S)	Lachnospiraceae UCG-004 (G)	Enterobacteriaceae (F)	Ruminococcaceae UCG-014 - uncultured organism (S)	Odoribacter - uncultured organism (S)	Streptococcus (G)	Christensenellaceae R-7 group (G)	uncultured Blautia sp. (S)	[Clostridium] scindens (S)	Ruminococcaceae UCG-014 - gut metagenome (S)	[Clostridium] colinum (S)	Parabacteroides (G)	uncultured Blautia sp. (S)	uncultured prokaryote (S)	Mogibacterium - uncultured bacterium (S)	Barnesiella (G)	Bacteroides stercoris ATCC 43183 (S)	[Eubacterium] hallii group (G)	Desulfovibrio - gut metagenome (S)	[Eubacterium] hallii group (G)	Lachnospiraceae NK4A136 group - metagenome (S)	Negativibacillus - uncultured bacterium (S)	Parabacteroides (G)	uncultured Ruminococcus sp. (S)	Bacteroides acidifaciens (S)	Rothia (G)	Marvinbryantia - metagenome (S)	Blautia sp. Marseille-P3201T (S)	Lachnospiraceae (F)	Bacteroides plebeius (S)	uncultured Eubacterium sp. (S)	Blautia (G)	Izimaplasmatales - uncultured organism (S)	Lachnoclostridium (G)	Ruminococcaceae UCG-005 - human gut metagenome (S)	Coprococcus eutactus (S)	Eubacterium sp. 1-5 (S)	Ruminococcaceae UCG-013 - gut metagenome (S)	Veillonella seminalis ACS-216-V-Col6b (S)	Actinobacillus (G)	Clostridiales bacterium 60-7e (S)	Ruminococcaceae UCG-005 (G)	Lactobacillus salivarius (S)	Lactobacillus (G)	Blautia (G)	Alistipes - gut metagenome (S)	Lachnospiraceae FCS020 group - uncultured organism (S)	Prevotella 9 (G)	Blautia hydrogenotrophica (S)	Paraprevotella - metagenome (S)	Family XIII AD3011 group - uncultured bacterium (S)	Epulopiscium - uncultured organism (S)	Faecalibacterium (G)	Ruminococcaceae UCG-014 (G)	Ruminiclostridium 6 (G)	Enterobacteriaceae (F)	Faecalibacterium (G)	[Ruminococcus] torques group (G)	Eisenbergiella (G)	Streptococcus (G)	Faecalibacterium (G)	Enterobacteriaceae (F)	[Ruminococcus] gnavus group (G)	Ruminococcaceae NK4A214 group - uncultured organism (S)	Bacteroides (G)	Butyricimonas (G)	[Eubacterium] coprostanoligenes group - gut metagenome (S)	Prevotella 2 - uncultured organism (S)	Holdemanella (G)	Clostridium phoceensis (S)	Lachnospiraceae UCG-010 - uncultured organism (S)	Bacteroides (G)	Ruminococcus 1 (G)	Tyzzerella 3 - unidentified (S)	Bifidobacterium (G)	Veillonella seminalis ACS-216-V-Col6b (S)	Bilophila - uncultured bacterium (S)	Lachnospiraceae UCG-004 (G)	uncultured Clostridium sp. (S)	Prevotella 2 - uncultured organism (S)	Lactobacillus (G)	Bacteroides eggerthii DSM 20697 (S)	Barnesiella (G)	Anaerococcus vaginalis (S)	Ruminococcaceae UCG-005 - human gut metagenome (S)	Duodenibacillus massiliensis (S)	bacterium NLAE-zl-H46 (S)	[Ruminococcus] gnavus group (G)	Agathobacter (G)	[Ruminococcus] gnavus group (G)	Ruminococcaceae UCG-005 - uncultured organism (S)	Barnesiella (G)	Lachnospiraceae (F)	uncultured Coprococcus sp. (S)	Marvinbryantia (G)	Lactococcus (G)	Neglecta timonensis (S)	Prevotella 9 (G)	GCA-900066575 (G)	Sarcina (G)	Varibaculum (G)	Mollicutes RF39 - gut metagenome (S)	Ruminiclostridium 5 - uncultured organism (S)	Enterobacteriaceae (F)	Megasphaera (G)	Ruminococcaceae - uncultured - human gut metagenome (S)	Blautia (G)	Coriobacteriales Incertae Sedis - uncultured - gut metagenome (S)	Clostridium sensu stricto 1 - human gut metagenome (S)	Ruminococcus 1 - uncultured organism (S)	Parabacteroides (G)	Megasphaera (G)	Paraprevotella - unidentified (S)	Butyricimonas - uncultured organism (S)	[Eubacterium] ventriosum group - uncultured organism (S)	[Ruminococcus] gnavus group (G)	Clostridium sensu stricto 1 (G)	Ruminococcaceae UCG-002 - uncultured organism (S)	Sutterella - gut metagenome (S)	Bifidobacterium (G)	DTU089 (G)	Negativibacillus (G)	Lactobacillus (G)	Lachnospiraceae (F)	[Eubacterium] xylanophilum group - uncultured bacterium (S)	Alistipes sp. N15.MGS-157 (S)	Mitsuokella (G)	Dialister - gut metagenome (S)	Clostridioides mangenotii (S)	Finegoldia (G)	Butyricimonas - uncultured organism (S)	Ruminococcaceae UCG-014 (G)	Ruminococcus 1 (G)	Romboutsia (G)	Slackia (G)	Ruminococcaceae UCG-002 (G)	Senegalimassilia - uncultured bacterium (S)	uncultured Veillonellaceae bacterium (S)	Enterococcus (G)	Blautia (G)	Lachnospiraceae (F)	Dorea (G)	Prevotella 2 - uncultured organism (S)	Massiliprevotella massiliensis (S)	Lachnospiraceae - uncultured (G)	Fusicatenibacter (G)	Clostridium sensu stricto 1 (G)	Ruminococcaceae UCG-005 - gut metagenome (S)	Mollicutes RF39 - metagenome (S)	Lachnospiraceae UCG-009 (G)	Bacteroides (G)	Candidatus Stoquefichus sp. KLE1796 (S)	Megasphaera - uncultured organism (S)	Corynebacterium 1 (G)	Faecalibacterium (G)	Blautia (G)	[Ruminococcus] gnavus group (G)	[Ruminococcus] gnavus group (G)	Faecalibacterium (G)	[Eubacterium] coprostanoligenes group - gut metagenome (S)	Allisonella - uncultured bacterium (S)	[Clostridium] colinum (S)	Lachnoclostridium (G)	[Eubacterium] coprostanoligenes group - human gut metagenome (S)	[Ruminococcus] torques group - metagenome (S)	Ruminiclostridium 9 (G)	Desulfovibrio piger (S)	[Eubacterium] xylanophilum group - metagenome (S)	Ruminococcaceae - uncultured - gut metagenome (S)	Subdoligranulum (G)	Catenibacterium - metagenome (S)	Lachnoclostridium (G)	[Eubacterium] eligens group (G)	Enterobacteriaceae (F)	Mitsuokella - uncultured bacterium (S)	Campylobacter (G)	Christensenellaceae R-7 group (G)	Agathobacter (G)	Clostridium sensu stricto 1 (G)	Fournierella (G)	Blautia (G)	Lachnospiraceae NK4A136 group - uncultured organism (S)	Faecalibacterium (G)	Megasphaera sp. MH (S)	Eggerthella (G)	Family XIII AD3011 group (G)	Dysgonomonas (G)	Blautia (G)	Blautia (G)	uncultured Clostridia bacterium (S)	Ruminococcaceae - uncultured - gut metagenome (S)	Faecalibacterium (G)	Ruminiclostridium 5 - uncultured organism (S)	Ruminococcus 1 - gut metagenome (S)	Blautia (G)	Prevotella 9 (G)	Ruminococcaceae - uncultured (G)	Ruminococcus 1 (G)	Faecalibacterium (G)	Barnesiella (G)	Oscillibacter - human gut metagenome (S)	Lachnospiraceae (F)	Subdoligranulum (G)	Hafnia-Obesumbacterium (G)	Leuconostoc (G)	Clostridiales vadinBB60 group - gut metagenome (S)	Alistipes - gut metagenome (S)	Ruminococcaceae (F)	Prevotella 9 (G)	Dielma (G)	Erysipelotrichaceae (F)	Clostridium sensu stricto 1 - human gut metagenome (S)	Succiniclasticum (G)	46FAA (S)	Bifidobacterium (G)	Lachnospiraceae (F)	Enterococcus (G)	Proteus (G)	uncultured rumen bacterium (S)	Megasphaera - uncultured organism (S)	Butyricicoccus (G)	uncultured Ruminococcus sp. (S)	Moryella (G)	Bifidobacterium (G)	uncultured rumen bacterium (S)	Clostridiales vadinBB60 group - uncultured bacterium (S)	[Ruminococcus] torques group (G)	Eggerthellaceae - uncultured (G)	Blautia (G)	Family XIII AD3011 group - uncultured organism (S)	Ruminiclostridium 9 (G)	Sutterella - gut metagenome (S)	[Eubacterium] hallii group - uncultured organism (S)	Victivallis (G)	Paraprevotella (G)	Family XIII UCG-001 - uncultured bacterium (S)	Prevotella 9 (G)	Christensenellaceae R-7 group - uncultured organism (S)	Bacteroides (G)	Ruminococcaceae - uncultured (G)	Ruminococcaceae UCG-014 (G)	Lachnoclostridium (G)	Clostridium butyricum (S)	uncultured Clostridium sp. (S)	Blautia (G)	uncultured Clostridia bacterium (S)	Lachnospira - human gut metagenome (S)	Family XIII AD3011 group - gut metagenome (S)	Rothia (G)	Ruminiclostridium 6 - gut metagenome (S)	Ruminococcaceae NK4A214 group (G)	Parabacteroides (G)	Enterococcus (G)	uncultured Blautia sp. (S)	Izimaplasmatales - uncultured organism (S)	Alloprevotella - uncultured organism (S)	uncultured Ruminococcaceae bacterium (S)	Enterobacteriaceae (F)	Ruminococcaceae UCG-014 (G)	[Ruminococcus] torques group (G)	Collinsella (G)	[Eubacterium] brachy group - uncultured bacterium (S)	Clostridiales vadinBB60 group - uncultured organism (S)	Blautia (G)	Collinsella tanakaei YIT 12063 (S)	Ruminococcaceae UCG-014 - uncultured organism (S)	Lachnospiraceae NK4A136 group - metagenome (S)	Ruminococcaceae (F)	Lactobacillus (G)	Ruminococcaceae UCG-010 - metagenome (S)	Clostridium lentocellum DSM 5427 (S)	Blautia (G)	Agathobacter (G)	Prevotellaceae NK3B31 group - uncultured organism (S)	Christensenellaceae R-7 group (G)	Clostridium sensu stricto 1 (G)	[Eubacterium] fissicatena group (G)	Catenibacterium (G)	Ruminiclostridium 9 (G)	Lachnospiraceae (F)	Catenibacterium - metagenome (S)	[Eubacterium] ventriosum group - uncultured bacterium (S)	uncultured bacterium adhufec382 (S)	Clostridiales bacterium 77-5d (S)	Dialister (G)	[Eubacterium] fissicatena group - unidentified (S)	Eubacterium ramulus (S)	Mitsuokella - uncultured bacterium (S)	Blautia (G)	Lachnospiraceae (F)	Subdoligranulum (G)	Lachnospiraceae (F)	Ruminococcus 1 (G)	Parabacteroides (G)	Bacteroides (G)	Ruminococcaceae UCG-003 (G)	Ruminococcaceae UCG-014 - gut metagenome (S)	Ruminococcaceae UCG-014 (G)	Ruminiclostridium 5 - uncultured organism (S)	[Eubacterium] coprostanoligenes group (G)	uncultured marine bacterium (S)	Ruminococcaceae NK4A214 group - metagenome (S)	[Eubacterium] coprostanoligenes group - gut metagenome (S)	Anaerosporobacter - uncultured organism (S)	Ruminiclostridium 1 - uncultured bacterium (S)	Terrisporobacter (G)	Sutterella - gut metagenome (S)	Rikenellaceae RC9 gut group - uncultured bacterium (S)	Clostridium sensu stricto 1 (G)	[Eubacterium] nodatum group - uncultured bacterium (S)	[Ruminococcus] gnavus group (G)	Coprobacter (G)	bacterium NLAE-zl-H46 (S)	uncultured bacterium adhufec311 (S)	Paraprevotella - gut metagenome (S)	Alistipes indistinctus YIT 12060 (S)	Ruminococcaceae UCG-010 (G)	Streptococcus (G)	Anaerostipes - uncultured bacterium (S)	Ruminococcaceae UCG-014 (G)	Bacteroides - unidentified (S)	Gemella (G)	Desulfovibrio (G)	Eubacterium sp. Marseille-P3202 (S)	Peptostreptococcus (G)	Veillonella (G)	Dialister sp. oral clone BS016 (S)	Moryella - human gut metagenome (S)	Rhodospirillales - uncultured - gut metagenome (S)	Actinomyces (G)	[Eubacterium] hallii group (G)	Butyricimonas (G)	Holdemania (G)	Erysipelatoclostridium (G)	Anaerotruncus sp. AT3 (S)	Blautia (G)	Parabacteroides distasonis (S)	Robinsoniella peoriensis (S)	Peptococcus - uncultured organism (S)	Clostridiales vadinBB60 group - gut metagenome (S)	Actinomyces (G)	Sellimonas (G)	Barnesiella (G)	Prevotella 9 (G)	Agathobacter (G)	Lachnospira (G)	Subdoligranulum (G)	uncultured Clostridiales bacterium (S)	Lactobacillus (G)	Blautia (G)	butyrate-producing bacterium L2-10 (S)	[Eubacterium] xylanophilum group - metagenome (S)	Parabacteroides sp. Marseille-P3236 (S)	Ruminococcaceae - uncultured - human gut metagenome (S)	Agathobacter (G)	Acidaminococcus (G)	Lachnoclostridium (G)	bacterium YE57 (S)	Duodenibacillus massiliensis (S)	Clostridium sensu stricto 1 - human gut metagenome (S)	[Eubacterium] coprostanoligenes group (G)	Burkholderia sp. K4410.MGS-135 (S)	DTU089 - uncultured organism (S)	Butyrivibrio (G)	Actinomyces (G)	Subdoligranulum (G)	Parabacteroides johnsonii CL02T12C29 (S)	[Clostridium] innocuum group (G)	Mollicutes RF39 (O)	Bacteroides (G)	uncultured Thermoanaerobacterales bacterium (S)	Blautia (G)	Bacteroides (G)	Lactobacillus (G)	Lachnospiraceae (F)	Christensenellaceae R-7 group - gut metagenome (S)	Rhodospirillales - uncultured - gut metagenome (S)	Lachnospiraceae - uncultured (G)	Ruminiclostridium 9 (G)	Roseburia (G)	Christensenellaceae R-7 group (G)	Lachnospiraceae NK4A136 group - uncultured organism (S)	[Eubacterium] coprostanoligenes group - uncultured bacterium (S)	Alistipes (G)	Megasphaera - uncultured organism (S)	Peptococcus - uncultured organism (S)	Agathobacter (G)	Burkholderiales bacterium YL45 (S)	Ruminococcaceae UCG-002 (G)	Lachnoclostridium (G)	Peptococcus - uncultured bacterium (S)	[Eubacterium] coprostanoligenes group - gut metagenome (S)	Lachnospiraceae UCG-010 - uncultured organism (S)	Roseburia (G)	GCA-900066575 (G)	[Clostridium] innocuum group (G)	Clostridium merdae (S)	Escherichia-Shigella (G)	uncultured Clostridium sp. (S)	Ruminococcaceae UCG-014 (G)	Sutterella (G)	Prevotella 9 (G)	Agathobacter (G)	Roseburia (G)	Faecalibacterium prausnitzii (S)	Blautia (G)	uncultured Clostridiales bacterium (S)	Christensenellaceae R-7 group (G)	Ruminococcaceae UCG-002 (G)	Bifidobacterium (G)	Lachnospiraceae (F)	Actinomyces (G)	[Ruminococcus] torques group (G)	[Eubacterium] coprostanoligenes group - gut metagenome (S)	[Ruminococcus] torques group (G)	Parabacteroides (G)	Bacteroides (G)	Prevotella 9 (G)	Flavobacteriaceae - uncultured - gut metagenome (S)	Tyzzerella 4 (G)	[Eubacterium] coprostanoligenes group (G)	Ruminococcaceae UCG-008 - uncultured bacterium (S)	[Ruminococcus] gnavus group (G)	uncultured marine bacterium (S)	Roseburia (G)	uncultured Eubacterium sp. (S)	Lachnospiraceae (F)	Bacteroides (G)	Enterococcus (G)	Lachnospiraceae NK4B4 group - uncultured bacterium (S)	[Eubacterium] nodatum group - unidentified (S)	Lachnospiraceae (F)	Faecalibacterium - metagenome (S)	Serratia (G)	Ruminococcaceae (F)	Christensenellaceae R-7 group - gut metagenome (S)	Faecalibacterium (G)	Ruminococcaceae NK4A214 group (G)	Prevotella 9 (G)	Parabacteroides (G)	Ruminiclostridium 5 (G)	Lachnospiraceae (F)	Clostridiales vadinBB60 group - gut metagenome (S)	Acidaminococcus - uncultured organism (S)	Veillonella seminalis ACS-216-V-Col6b (S)	Puniceicoccaceae - uncultured - uncultured bacterium (S)	uncultured Clostridium sp. (S)	uncultured Clostridium sp. (S)	Oscillibacter - uncultured bacterium (S)	Mitsuokella (G)	uncultured Ruminococcus sp. (S)	Oscillospira (G)	Erysipelotrichaceae UCG-003 (G)	Slackia (G)	Bacteroidales - uncultured - uncultured bacterium (S)	Bacteroides (G)	Methanosphaera (G)	Lachnospiraceae (F)	Megasphaera - uncultured organism (S)	Rhodospirillales - uncultured - uncultured organism (S)	Rothia (G)	Peptostreptococcaceae (F)	[Ruminococcus] gnavus group (G)	Anaerostipes (G)	Barnesiella viscericola DSM 18177 (S)	Sutterella - uncultured bacterium (S)	Massiliomicrobiota timonensis (S)	Subdoligranulum (G)	Butyricicoccus - uncultured organism (S)	Fusobacterium (G)	Megasphaera - uncultured organism (S)	Collinsella (G)	Christensenellaceae R-7 group (G)	Paraprevotella (G)	Butyricicoccus - uncultured organism (S)	Christensenellaceae R-7 group - gut metagenome (S)	[Clostridium] colinum (S)	Fusobacterium (G)	Agathobacter - uncultured organism (S)	Lachnospiraceae NK4A136 group (G)	Butyricimonas - uncultured bacterium (S)	Lachnospiraceae (F)	Mitsuokella (G)	Holdemanella - uncultured bacterium (S)	Olsenella (G)	Ruminococcaceae (F)	Oscillibacter - uncultured organism (S)	Solobacterium - uncultured bacterium (S)	Peptococcaceae - uncultured - uncultured organism (S)	[Eubacterium] coprostanoligenes group - uncultured organism (S)	Dorea longicatena (S)	Roseburia - gut metagenome (S)	Clostridiales vadinBB60 group - gut metagenome (S)	Agathobacter (G)	Faecalibacterium (G)	Clostridiales vadinBB60 group - uncultured bacterium (S)	Barnesiella (G)	Faecalibacterium (G)	Bifidobacterium (G)	Christensenellaceae R-7 group (G)	Bacillus (G)	Ruminococcaceae NK4A214 group (G)	Faecalibacterium (G)	Roseburia (G)	Ruminococcaceae (F)	Muribaculaceae - metagenome (S)	Lachnoclostridium - human gut metagenome (S)	uncultured methanogenic archaeon (S)	Blautia (G)	Intestinibacter (G)	Lachnospira (G)	Lactobacillus ruminis (S)	Bacteroides (G)	Clostridium sensu stricto 1 (G)	Faecalibacterium (G)	[Ruminococcus] gnavus group (G)	Bacteroides (G)	Clostridium sensu stricto 18 (G)	Subdoligranulum (G)	Bacteroides (G)	Anaerostipes (G)	Streptococcus (G)	Enterococcus (G)	uncultured prokaryote (S)	Enterobacteriaceae (F)	Ruminococcaceae - uncultured (G)	Ruminococcaceae UCG-002 - gut metagenome (S)	[Ruminococcus] torques group - metagenome (S)	Streptococcus (G)	Family XIII AD3011 group - uncultured bacterium (S)	Defluviitaleaceae UCG-011 - uncultured bacterium (S)	Lachnospiraceae UCG-001 - metagenome (S)	Leuconostoc (G)	Ruminococcus 2 (G)	Faecalibacterium (G)	Bacteroides (G)	Ruminiclostridium 9 - uncultured organism (S)	[Ruminococcus] torques group (G)	Ruminococcaceae UCG-014 (G)	Lachnospiraceae bacterium TF01-11 (S)	Mollicutes RF39 - gut metagenome (S)	Streptococcus anginosus subsp. anginosus (S)	Christensenellaceae R-7 group - metagenome (S)	Lachnospiraceae (F)	Hungatella (G)	Faecalibacterium (G)	Lachnospiraceae ND3007 group - metagenome (S)	Streptococcus mutans (S)	Libanicoccus - uncultured bacterium (S)	[Ruminococcus] torques group (G)	Marvinbryantia (G)	Muribaculaceae (F)	Agathobacter (G)	Faecalibacterium (G)	Christensenellaceae R-7 group (G)	Clostridiales bacterium enrichment culture clone 06-1235251-67 (S)	Bittarella massiliensis (S)	Bifidobacterium (G)	Faecalibacterium (G)	Pseudomonas (G)	uncultured Flavonifractor sp. (S)	Lachnospiraceae (F)	Dorea (G)	Subdoligranulum (G)	Lachnospiraceae (F)	Anaerococcus (G)	Enterobacteriaceae (F)	Ruminiclostridium 5 - uncultured bacterium (S)	Phocea - uncultured bacterium (S)	[Ruminococcus] torques group (G)	Lactobacillus (G)	Faecalibacterium (G)	Weissella (G)	Parasutterella - uncultured organism (S)	Ruminococcus 1 (G)	uncultured Clostridium sp. (S)	[Clostridium] innocuum group (G)	Agathobacter (G)	Granulicatella (G)	GCA-900066225 - uncultured bacterium (S)	Prevotella 2 (G)	Intestinimonas butyriciproducens (S)	Butyricimonas - uncultured organism (S)	bacterium YE57 (S)	Veillonella (G)	Bacteroides (G)	Prevotella 2 - uncultured bacterium (S)	Faecalibacterium (G)	Agathobacter (G)	Roseburia (G)	uncultured Clostridiales bacterium (S)	Clostridioides (G)	Sellimonas (G)	Dorea (G)	Enterobacteriaceae (F)	Lachnospiraceae (F)	Peptococcaceae - uncultured - uncultured organism (S)	Ruminococcus sp. Marseille-P328 (S)	Ruminococcaceae UCG-005 (G)	Family XIII AD3011 group - gut metagenome (S)	Rothia - uncultured organism (S)	Collinsella (G)	[Eubacterium] coprostanoligenes group - metagenome (S)	Blautia (G)	Prevotella 9 (G)	Clostridium sensu stricto 1 - human gut metagenome (S)	Actinomyces graevenitzii F0530 (S)	[Ruminococcus] gauvreauii group (G)	Lachnoclostridium - human gut metagenome (S)	[Eubacterium] coprostanoligenes group - uncultured organism (S)	Roseburia inulinivorans (S)	Clostridium sp. CAG:306 (S)	Lachnospiraceae (F)	GCA-900066575 (G)	Ruminococcaceae (F)	Bacteroides (G)	Anaerostipes (G)	Streptococcus (G)	Escherichia-Shigella (G)	Sutterella - gut metagenome (S)	Anaerostipes (G)	Clostridiales vadinBB60 group - gut metagenome (S)	Shuttleworthia - uncultured bacterium (S)	Lachnoclostridium phocaeense (S)	Burkholderia sp. K4410.MGS-135 (S)	Faecalibacterium (G)	Bilophila - uncultured bacterium (S)	Ruminococcus 2 (G)	Lachnospiraceae (F)	Fusicatenibacter (G)	Prevotella 9 (G)	GCA-900066575 - uncultured bacterium (S)	Lactobacillus ruminis (S)	Fusobacterium (G)	Rikenellaceae RC9 gut group - uncultured bacterium (S)	Parasutterella - uncultured bacterium (S)	Butyricicoccus (G)	Ruminococcaceae UCG-010 (G)	Lachnoclostridium (G)	Prevotella 9 - uncultured bacterium (S)	[Ruminococcus] gnavus group (G)	Veillonella (G)	Flavonifractor (G)	[Eubacterium] dolichum (S)	uncultured Desulfovibrionaceae bacterium (S)	Blautia (G)	Fusicatenibacter (G)	Christensenellaceae - uncultured - uncultured bacterium (S)	Providencia (G)	Oscillospira - uncultured organism (S)	Lachnospiraceae UCG-010 - uncultured bacterium (S)	Anaerostipes (G)	Clostridiales vadinBB60 group - uncultured bacterium (S)	Roseburia (G)	Barnesiellaceae - uncultured - gut metagenome (S)	Coriobacteriales - uncultured - uncultured bacterium (S)	Selenomonadales bacterium Marseille-P2399 (S)	Peptococcus (G)	Ruminiclostridium 1 - uncultured bacterium (S)	[Ruminococcus] torques group (G)	Clostridium sensu stricto 1 (G)	uncultured Firmicutes bacterium (S)	Blautia (G)	Christensenellaceae R-7 group - gut metagenome (S)	Aeromonas (G)	Clostridium sensu stricto 1 (G)	Bacteroides (G)	CHKCI001 - uncultured organism (S)	Christensenellaceae - uncultured - uncultured bacterium (S)	Pasteurellaceae (F)	Barnesiella (G)	Lachnospiraceae UCG-001 (G)	Oxalobacter (G)	Bacteroides stercorirosoris (S)	Romboutsia (G)	Clostridium sensu stricto 1 - human gut metagenome (S)	UC5-1-2E3 - uncultured bacterium (S)	Christensenellaceae - uncultured (G)	Veillonella (G)	Atopobium (G)	Blautia (G)	Escherichia-Shigella (G)	Lachnospiraceae UCG-001 (G)	Clostridium sensu stricto 1 (G)	Clostridium sensu stricto 1 - human gut metagenome (S)	Lachnospiraceae ND3007 group - metagenome (S)	Ruminococcaceae UCG-009 - uncultured organism (S)	[Eubacterium] brachy group (G)	[Ruminococcus] gnavus group (G)	Lachnospira (G)	Odoribacter - gut metagenome (S)	Holdemanella (G)	UBA1819 (G)	Lachnoclostridium (G)	Senegalimassilia - uncultured bacterium (S)	Agathobacter (G)	[Ruminococcus] torques group - metagenome (S)	Angelakisella - uncultured bacterium (S)	Lachnospiraceae NK4A136 group - metagenome (S)	Lachnoclostridium (G)	Rhodospirillales - uncultured - gut metagenome (S)	Bilophila (G)	Faecalibacterium (G)	Gastranaerophilales - uncultured bacterium (S)	Muribaculaceae - uncultured organism (S)	Flavonifractor - uncultured bacterium (S)	Ruminococcaceae (F)	Merdibacter - uncultured bacterium (S)	Erysipelotrichaceae UCG-003 (G)	Burkholderia sp. K4410.MGS-135 (S)	Veillonella (G)	Tyzzerella (G)	Lachnospiraceae ND3007 group (G)	Blautia (G)	uncultured Clostridiales bacterium (S)	Collinsella (G)	Intestinimonas (G)	Lachnospiraceae (F)	Ruminococcaceae UCG-014 - gut metagenome (S)	Ruminococcaceae UCG-010 - gut metagenome (S)	Faecalibacterium - metagenome (S)	Campylobacter concisus (S)	Roseburia (G)	Blautia (G)	Angelakisella - uncultured bacterium (S)	Defluviitaleaceae UCG-011 - uncultured bacterium (S)	Intestinibacter (G)	Phascolarctobacterium (G)	Duodenibacillus massiliensis (S)	Faecalibacterium prausnitzii (S)	Lachnospiraceae NK4A136 group (G)	[Ruminococcus] gauvreauii group (G)	Subdoligranulum (G)	Anaerostipes (G)	Alistipes sp. AL-1 (S)	Blautia (G)	Butyricimonas (G)	Ruminococcaceae UCG-005 - metagenome (S)	GCA-900066225 - uncultured bacterium (S)	Peptoniphilus - uncultured organism (S)	Hungatella (G)	[Eubacterium] hallii group - uncultured bacterium (S)	uncultured bacterium adhufec202 (S)	Lachnospiraceae - uncultured (G)	Lachnospiraceae (F)	Dielma (G)	Parabacteroides (G)	Roseburia (G)	Muribaculaceae (F)	Megasphaera sp. MH (S)	Agathobacter (G)	Clostridiales vadinBB60 group - uncultured organism (S)	Faecalibacterium (G)	Dialister - gut metagenome (S)	Ruminococcaceae UCG-010 - gut metagenome (S)	Enterorhabdus - uncultured bacterium (S)	Christensenellaceae R-7 group (G)	Blautia (G)	Faecalibacterium (G)	Dorea (G)	Dorea (G)	Roseburia (G)	Blautia (G)	[Ruminococcus] gauvreauii group (G)	Blautia (G)	Lachnospiraceae (F)	Lachnospiraceae - uncultured (G)	Ruminococcaceae NK4A214 group (G)	Eisenbergiella - uncultured bacterium (S)	Blautia (G)	bacterium ic1277 (S)	Clostridium sensu stricto 1 (G)	Dorea (G)	[Eubacterium] hallii group - uncultured organism (S)	Butyricimonas - uncultured bacterium (S)	Morganella (G)	Faecalibacterium (G)	Corynebacterium pseudodiphtheriticum (S)	Atopobium (G)	Faecalibacterium (G)	Ruminiclostridium 5 - gut metagenome (S)	Collinsella (G)	Ruminococcaceae UCG-002 (G)	Faecalibacterium (G)	Ruminococcaceae UCG-010 - uncultured bacterium (S)	Christensenellaceae R-7 group - uncultured bacterium (S)	Christensenellaceae R-7 group (G)	Bifidobacterium longum subsp. longum (S)	Catenibacterium - metagenome (S)	Bacteroides (G)	[Eubacterium] hallii group - uncultured organism (S)	Enterobacteriaceae (F)	Ruminococcaceae NK4A214 group (G)	Coprococcus 3 (G)	Bacteroides (G)	Lactobacillus (G)	Ruminococcaceae UCG-010 (G)	uncultured Eubacterium sp. (S)	Mollicutes RF39 - uncultured bacterium (S)	[Eubacterium] hallii group (G)	Faecalibacterium (G)	[Ruminococcus] torques group - metagenome (S)	Blautia (G)	Dorea (G)	Proteus (G)	GCA-900066575 - uncultured organism (S)	Negativibacillus - uncultured bacterium (S)	uncultured bacterium adhufec311 (S)	Ruminococcaceae UCG-010 - gut metagenome (S)	Ruminococcus 1 - metagenome (S)	Coriobacteriales Incertae Sedis - uncultured - uncultured bacterium (S)	[Ruminococcus] torques group (G)	Dorea (G)	[Eubacterium] hallii group - uncultured bacterium (S)	uncultured Veillonellaceae bacterium (S)	Clostridiales (O)	Blautia (G)	Dialister (G)	Bacteroides (G)	[Ruminococcus] torques group (G)	Lachnospiraceae (F)	Roseburia (G)	uncultured Firmicutes bacterium (S)	Sutterella (G)	Anaeroglobus - uncultured bacterium (S)	Ruminococcaceae (F)	Gordonibacter - unidentified (S)	Lachnospiraceae (F)	Fusicatenibacter (G)	Burkholderia sp. K4410.MGS-135 (S)	Faecalibacterium (G)	Holdemanella (G)	Anaerostipes (G)	Sellimonas - uncultured bacterium (S)	Collinsella (G)	Ruminococcaceae NK4A214 group - gut metagenome (S)	Clostridium sensu stricto 1 - human gut metagenome (S)	Ruminococcaceae (F)	uncultured Clostridiales bacterium (S)	Lachnospiraceae (F)	Lachnospiraceae (F)	Megasphaera - uncultured organism (S)	[Ruminococcus] torques group (G)	Dialister (G)	Blautia (G)	Lachnospiraceae (F)	Christensenellaceae R-7 group (G)	Eubacterium ramulus (S)	Sellimonas (G)	Ruminococcaceae UCG-014 (G)	Clostridium sensu stricto 13 (G)	Prevotella 2 (G)	Blautia (G)	Ruminococcaceae UCG-005 - uncultured organism (S)	Clostridiales vadinBB60 group - uncultured bacterium (S)	Fusicatenibacter (G)	Dialister (G)	Victivallis - unidentified (S)	Clostridiales vadinBB60 group - uncultured bacterium (S)	Clostridiales vadinBB60 group - uncultured bacterium (S)	Faecalibacterium (G)	[Eubacterium] nodatum group - uncultured organism (S)	Mollicutes RF39 (O)	Eubacterium ramulus (S)	Negativibacillus - uncultured bacterium (S)	Ruminococcus sp. Marseille-P328 (S)	Erysipelatoclostridium (G)	[Clostridium] colinum (S)	Ruminococcaceae UCG-009 - uncultured organism (S)	Rothia - uncultured organism (S)	Mollicutes RF39 - metagenome (S)	Blautia (G)	Tyzzerella 3 - uncultured bacterium (S)	Blautia (G)	Paraprevotella - uncultured organism (S)	Lachnospiraceae (F)	Pseudomonas (G)	Erysipelotrichaceae UCG-003 (G)	Acinetobacter (G)	Family XIII UCG-001 - uncultured bacterium (S)	GCA-900066225 - uncultured bacterium (S)	Dialister (G)	Butyrivibrio - uncultured organism (S)	Clostridium merdae (S)	[Ruminococcus] torques group (G)	[Eubacterium] hallii group (G)	Clostridium sensu stricto 1 (G)	Terrisporobacter (G)	Lactobacillus fermentum (S)	Ruminococcaceae UCG-010 - gut metagenome (S)	Ruminococcaceae UCG-010 (G)	Ihubacter massiliensis (S)	uncultured Clostridium sp. (S)	Sutterella sp. YIT 12072 (S)	Coriobacteriales Incertae Sedis - uncultured (G)	Lachnospiraceae (F)	Bacteroides - gut metagenome (S)	Sutterella wadsworthensis HGA0223 (S)	Clostridium merdae (S)	Angelakisella - uncultured bacterium (S)	Clostridium sp. CL-2 (S)	Parasutterella secunda (S)	Butyricicoccus - uncultured organism (S)	uncultured rumen bacterium (S)	[Ruminococcus] gauvreauii group (G)	Anaerostipes butyraticus (S)	Christensenellaceae - uncultured - uncultured bacterium (S)	Ruminococcaceae UCG-005 - uncultured organism (S)	Bacteroides sp. Smarlab 3302398 (S)	Faecalibacterium (G)	Agathobacter (G)	Butyricimonas - uncultured bacterium (S)	Bacteroides (G)	Muribaculaceae - uncultured organism (S)	Holdemanella (G)	Butyricimonas - uncultured organism (S)	Ruminiclostridium 5 (G)	Lactobacillus murinus (S)	Christensenellaceae R-7 group (G)	Faecalibacterium (G)	Lachnoclostridium (G)	Blautia (G)	Romboutsia (G)	Blautia (G)	Catabacter (G)	Holdemania - uncultured bacterium (S)	Oscillospira - uncultured organism (S)	Howardella (G)	Massiliomicrobiota timonensis (S)	DTU014 - uncultured bacterium (S)	Peptococcus - uncultured bacterium (S)	Bacteroides (G)	Roseburia (G)	Clostridium sp. ND2 (S)	Ruminococcaceae UCG-014 (G)	Veillonella (G)	Christensenellaceae R-7 group (G)	Butyricicoccus (G)	Butyricimonas (G)	Lachnospiraceae (F)	Anaerostipes butyraticus (S)	Bacteroides (G)	Clostridium sensu stricto 1 (G)	[Eubacterium] hallii group - uncultured organism (S)	Lachnospiraceae UCG-001 - metagenome (S)	Enterobacteriaceae (F)	Paenibacillus taiwanensis (S)	[Clostridium] innocuum group (G)	Anaerococcus rubiinfantis (S)	[Eubacterium] hallii group - uncultured organism (S)	Ruminococcaceae - uncultured - human gut metagenome (S)	Ruminococcaceae UCG-010 - uncultured bacterium (S)	Terrisporobacter (G)	Ruminococcaceae UCG-014 (G)	[Ruminococcus] torques group (G)	uncultured Clostridiales bacterium (S)	Tyzzerella 4 (G)	Ruminococcaceae NK4A214 group - uncultured organism (S)	Blautia (G)	Defluviitaleaceae UCG-011 - uncultured bacterium (S)	Ruminococcaceae (F)	Bacteroides (G)	uncultured Veillonellaceae bacterium (S)	CAG-56 - uncultured bacterium (S)	Subdoligranulum (G)	Faecalibacterium - metagenome (S)	uncultured prokaryote (S)	Holdemanella (G)	Lachnospira - gut metagenome (S)	[Clostridium] piliforme (Tyzzer's bacillus) (S)	Rikenellaceae RC9 gut group (G)	Oscillibacter (G)	Lachnospiraceae (F)	Caproiciproducens - uncultured bacterium (S)	bacterium OL-1 (S)	Holdemanella - uncultured bacterium (S)	Alistipes (G)	Lachnospiraceae (F)	Flavonifractor (G)	Blautia (G)	[Eubacterium] hallii group (G)	Fusobacterium (G)	Paenibacillus (G)	Ruminiclostridium 5 (G)	Butyricicoccus (G)	Christensenellaceae R-7 group (G)	Faecalibacterium - metagenome (S)	Ruminococcaceae UCG-010 - metagenome (S)	Subdoligranulum (G)	Bacteroides (G)	Olsenella (G)	Christensenellaceae R-7 group (G)	Clostridiales bacterium 60-7e (S)	Ruminococcus 1 - metagenome (S)	Bacillus (G)	Pseudoflavonifractor - uncultured bacterium (S)	Ruminococcaceae NK4A214 group (G)	Family XIII AD3011 group - metagenome (S)	Clostridiales bacterium Marseille-P2846 (S)	Christensenella minuta (S)	Bacteroides (G)	uncultured Acetivibrio sp. (S)	Holdemanella (G)	Prevotella 9 (G)	Bacillus (G)	Megasphaera (G)	Erysipelotrichaceae UCG-003 (G)	Dialister (G)	Allisonella - uncultured bacterium (S)	uncultured rumen bacterium (S)	Catenibacterium (G)	Faecalitalea - unidentified (S)	Lachnoclostridium - human gut metagenome (S)	Coriobacteriales Incertae Sedis - uncultured - uncultured organism (S)	Coprococcus 3 (G)	Ruminiclostridium 1 - uncultured organism (S)	Blautia (G)	Colidextribacter massiliensis (S)	Eggerthellaceae (F)	Odoribacter (G)	[Eubacterium] xylanophilum group - uncultured bacterium (S)	Faecalibacterium (G)	27 (S)	GCA-900066755 (G)	Desulfovibrio desulfuricans (S)	Ruminococcaceae UCG-014 - gut metagenome (S)	Phascolarctobacterium (G)	Anaerostipes (G)	Erysipelotrichaceae UCG-003 (G)	[Ruminococcus] gauvreauii group - uncultured organism (S)	[Ruminococcus] torques group (G)	Faecalibacterium - gut metagenome (S)	Anaerostipes (G)	Lachnoclostridium (G)	Butyricimonas (G)	Bacteroidales - uncultured - uncultured bacterium (S)	Intestinibacter - uncultured bacterium (S)	[Eubacterium] hallii group - uncultured organism (S)	[Ruminococcus] torques group - metagenome (S)	Enterobacteriaceae (F)	Staphylococcus (G)	Enterobacteriaceae (F)	Enterobacteriaceae (F)	Muribaculaceae - metagenome (S)	Ruminococcus sp. AT10 (S)	Peptoniphilus (G)	Holdemanella (G)	Peptococcaceae (F)	Oscillibacter - uncultured bacterium (S)	Parasutterella - uncultured organism (S)	Blautia (G)	Bacteroides (G)	Enterobacteriaceae (F)	Lachnoclostridium (G)	uncultured Clostridiales bacterium (S)	Prevotella 2 - uncultured organism (S)	Ruminococcaceae (F)	Clostridium sensu stricto 1 (G)	Bifidobacterium (G)	Hungatella (G)	Parabacteroides - gut metagenome (S)	Collinsella (G)	Subdoligranulum (G)	Faecalibacterium (G)	Romboutsia (G)	Lachnospiraceae NK4A136 group (G)	Enterobacteriaceae (F)	Faecalibacterium (G)	Dorea (G)	Ruminococcaceae (F)	Puniceicoccaceae - uncultured - uncultured bacterium (S)	Butyricicoccus (G)	Streptococcus agalactiae (S)	[Eubacterium] nodatum group - uncultured organism (S)	Coriobacteriales Incertae Sedis - uncultured - uncultured organism (S)	Ruminococcaceae UCG-013 - uncultured bacterium (S)	Paraprevotella - metagenome (S)	Dehalobacterium (G)	Faecalibacterium (G)	Christensenellaceae R-7 group (G)	uncultured Bacteroidetes bacterium (S)	Erysipelotrichaceae UCG-003 (G)	Faecalibacterium (G)	Agathobacter (G)	[Eubacterium] hallii group - uncultured organism (S)	Lachnoclostridium (G)	Lachnospiraceae UCG-001 - metagenome (S)	Christensenella massiliensis (S)	Colidextribacter massiliensis (S)	Ruminococcaceae UCG-010 - uncultured organism (S)	002D (S)	Lachnospiraceae UCG-008 - metagenome (S)	Clostridiales vadinBB60 group (F)	Ruminococcaceae UCG-005 (G)	Sutterella (G)	bacterium NLAE-zl-H46 (S)	Romboutsia (G)	Ruminiclostridium 5 (G)	Blautia (G)	Dorea (G)	Enterococcus (G)	Dorea (G)	Blautia (G)	Dermabacter (G)	Tyzzerella 3 (G)	Ruminococcaceae UCG-010 (G)	Hungatella (G)	[Eubacterium] hallii group (G)	uncultured Ruminococcaceae bacterium (S)	Marvinbryantia - uncultured organism (S)	Bilophila (G)	Prevotellamassilia timonensis (S)	Subdoligranulum (G)	Eggerthella (G)	uncultured Firmicutes bacterium (S)	uncultured Gordonibacter sp. (S)	Anaerostipes (G)	Clostridiales (O)	Lachnospiraceae (F)	Ruminococcaceae UCG-003 - metagenome (S)	Prevotellaceae - uncultured - uncultured bacterium (S)	Ruminococcaceae NK4A214 group - gut metagenome (S)	[Ruminococcus] gauvreauii group (G)	Bacteroides plebeius (S)	Parabacteroides (G)	[Eubacterium] hallii group (G)	Roseburia (G)	Faecalibacterium (G)	Ruminococcaceae NK4A214 group (G)	Lachnospiraceae (F)	[Ruminococcus] torques group (G)	Blautia (G)	Agathobacter - uncultured organism (S)	Lachnospiraceae FCS020 group - metagenome (S)	Butyricicoccus (G)	Desulfovibrio - gut metagenome (S)	Ruminococcaceae (F)	uncultured Clostridiales bacterium (S)	Ruminiclostridium 5 - gut metagenome (S)	Ruminococcaceae UCG-014 (G)	Lachnospira - human gut metagenome (S)	Christensenellaceae R-7 group (G)	Bacteroides (G)	Faecalibacterium (G)	[Eubacterium] hallii group (G)	Niameybacter massiliensis (S)	Dorea (G)	Ruminococcus 1 (G)	uncultured Firmicutes bacterium (S)	Clostridium sensu stricto 1 (G)	Blautia (G)	Agathobacter (G)	Butyricicoccus pullicaecorum 1.2 (S)	Megasphaera (G)	uncultured bacterium adhufec35.25 (S)	Ruminococcaceae UCG-005 (G)	Christensenellaceae R-7 group (G)	Christensenellaceae R-7 group - uncultured bacterium (S)	Anaerotruncus rubiinfantis (S)	Peptococcaceae - uncultured - uncultured bacterium (S)	Family XIII UCG-001 - uncultured bacterium (S)	uncultured Desulfovibrionaceae bacterium (S)	Ruminiclostridium 1 - uncultured organism (S)	[Eubacterium] hallii group - uncultured organism (S)	uncultured Acetivibrio sp. (S)	Rhodospirillales - uncultured - gut metagenome (S)	Holdemanella (G)	Roseburia inulinivorans (S)	[Ruminococcus] torques group (G)	Faecalibacterium (G)	Lachnospiraceae (F)	Faecalibacterium - metagenome (S)	Lachnospiraceae (F)	Anaerostipes (G)	Lachnospiraceae - uncultured (G)	Streptococcus (G)	Clostridium sensu stricto 1 (G)	GCA-900066225 - uncultured bacterium (S)	Ruminococcaceae (F)	Lachnospira (G)	uncultured Peptococcaceae bacterium (S)	Lactonifactor (G)	Lachnospiraceae (F)	Peptococcaceae - uncultured - uncultured organism (S)	Lachnoclostridium (G)	uncultured Veillonellaceae bacterium (S)	Parasutterella - uncultured organism (S)	Libanicoccus - uncultured bacterium (S)	Faecalibacterium (G)	uncultured Firmicutes bacterium (S)	[Eubacterium] hallii group (G)	Faecalibacterium (G)	Anaerostipes (G)	Romboutsia (G)	Blautia (G)	Agathobacter (G)	Ruminococcus sp. Marseille-P328 (S)	Enterococcus (G)	Clostridiales vadinBB60 group - uncultured bacterium (S)	Tissierellia bacterium S5-A11 (S)	uncultured rumen bacterium (S)	Ruminococcaceae (F)	Fournierella - uncultured bacterium (S)	Actinomyces (G)	Gabonia massiliensis (S)	Lachnospiraceae NK4A136 group - metagenome (S)	Peptococcaceae - uncultured (G)	Veillonellaceae - uncultured - uncultured organism (S)	Ruminococcaceae (F)	Roseburia (G)	Peptoniphilus sp. KHD5 (S)	Peptococcaceae (F)	Alistipes (G)	Desulfovibrio - gut metagenome (S)	Rhodospirillales - uncultured - gut metagenome (S)	Phascolarctobacterium (G)	[Eubacterium] hallii group - uncultured bacterium (S)	Faecalibacterium (G)	Blautia (G)	Parabacteroides (G)	Ruminiclostridium 5 (G)	Actinobaculum massiliense ACS-171-V-Col2 (S)	Veillonella (G)	Peptococcus - uncultured organism (S)	Eggerthellaceae (F)	Anaerofustis - unidentified (S)	uncultured marine bacterium (S)	uncultured Clostridiales bacterium (S)	Puniceicoccaceae - uncultured - uncultured bacterium (S)	Lachnospiraceae (F)	Muribaculaceae - metagenome (S)	uncultured prokaryote (S)	Holdemanella (G)	Dorea (G)	uncultured Roseburia sp. (S)	Phascolarctobacterium (G)	Lachnospira - human gut metagenome (S)	Lachnospiraceae (F)	Frisingicoccus caecimuris (S)	uncultured Clostridia bacterium (S)	Clostridiales bacterium 77-5d (S)	Haemophilus (G)	Blautia (G)	Tyzzerella 4 (G)	Staphylococcus (G)	Ruminococcaceae - uncultured (G)	Ruminococcaceae UCG-014 (G)	Coprococcus 3 (G)	Christensenellaceae R-7 group (G)	Blautia (G)	Christensenellaceae R-7 group (G)	Family XIII AD3011 group - metagenome (S)	uncultured Clostridiales bacterium (S)	Allisonella - uncultured bacterium (S)	Lachnoclostridium - human gut metagenome (S)	Scardovia (G)	uncultured Coprococcus sp. (S)	[Eubacterium] xylanophilum group - uncultured organism (S)	002D (S)	Bacteroides (G)	Lachnospiraceae ND3007 group - metagenome (S)	Butyricimonas - uncultured organism (S)	Parabacteroides goldsteinii CL02T12C30 (S)	Blautia sp. YHC-4 (S)	Prevotella 9 (G)	Ruminiclostridium 5 (G)	Coprococcus sp. HPP0074 (S)	Lactobacillus (G)	bacterium mpn-isolate group 26 (S)	uncultured rumen bacterium (S)	Family XIII AD3011 group (G)	Family XIII AD3011 group - uncultured bacterium (S)	Candidatus Soleaferrea (G)	GCA-900066755 - uncultured bacterium (S)	Lachnospiraceae UCG-008 - uncultured organism (S)	Ruminiclostridium 5 - uncultured bacterium (S)	uncultured prokaryote (S)	Lachnospiraceae - uncultured (G)	Lactobacillus vaginalis (S)	Beduini massiliensis (S)	[Eubacterium] hallii group - uncultured bacterium (S)	Oscillibacter (G)	Lachnospiraceae (F)	Fusicatenibacter (G)	Lachnospiraceae (F)	Prevotella 2 - uncultured organism (S)	Blautia (G)	Peptococcus - uncultured bacterium (S)	uncultured Clostridiales bacterium (S)	Butyricimonas - uncultured bacterium (S)	Blautia sp. Marseille-P3087 (S)	Negativibacillus - uncultured bacterium (S)	Agathobacter (G)	[Eubacterium] eligens group (G)	Sutterella (G)	Sutterella (G)	[Clostridium] oroticum (S)	[Ruminococcus] torques group - metagenome (S)	Muribaculaceae (F)	Blautia (G)	Faecalibacterium - metagenome (S)	Bacteroides (G)	Anaerostipes (G)	uncultured Firmicutes bacterium (S)	Fournierella - uncultured bacterium (S)	Ruminococcaceae UCG-003 (G)	Lachnospiraceae (F)	uncultured Ruminococcaceae bacterium (S)	uncultured Thermoanaerobacterales bacterium (S)	Butyricicoccus pullicaecorum 1.2 (S)	Dolosigranulum - uncultured bacterium (S)	uncultured Firmicutes bacterium (S)	[Eubacterium] hallii group (G)	Prevotellamassilia timonensis (S)	Dorea (G)	Fusicatenibacter (G)	Prevotella 2 (G)	[Eubacterium] hallii group (G)	Coprococcus 3 (G)	Escherichia-Shigella (G)	Lachnospiraceae ND3007 group - metagenome (S)	Muribaculaceae - uncultured organism (S)	Anaerosporobacter - uncultured bacterium (S)	Candidatus Stoquefichus sp. KLE1796 (S)	Paraprevotella (G)	Subdoligranulum (G)	Lachnoclostridium (G)	Christensenellaceae R-7 group - uncultured bacterium (S)	Sutterella (G)	[Ruminococcus] torques group (G)	Butyricicoccus (G)	uncultured Clostridiales bacterium (S)	Lachnospiraceae (F)	Neisseria (G)	Family XIII (F)	Massilioclostridium coli (S)	Christensenellaceae R-7 group - uncultured bacterium (S)	Family XIII UCG-001 - uncultured bacterium (S)	Ruminococcaceae (F)	Ruminococcaceae UCG-013 - uncultured bacterium (S)	Blautia sp. YHC-4 (S)	Clostridium phoceensis (S)	Mitsuokella - uncultured bacterium (S)	Intestinibacter (G)	Bacteroides (G)	Ruminococcus 1 (G)	Lachnospiraceae ND3007 group - metagenome (S)	Ruminiclostridium 6 - gut metagenome (S)	Dorea (G)	Parasutterella - uncultured organism (S)	Flavobacteriaceae - uncultured - gut metagenome (S)	Dorea (G)	Faecalibacterium (G)	Muribaculaceae - uncultured organism (S)	Dysgonomonas - uncultured organism (S)	uncultured Firmicutes bacterium (S)	Gastranaerophilales (O)	Ruminococcus sp. Marseille-P328 (S)	Tyzzerella 4 - uncultured organism (S)	Christensenellaceae - uncultured (G)	uncultured rumen bacterium (S)	Bacteroides (G)	intestinal bacterium CG19-1 (S)	Atopobiaceae - uncultured - uncultured bacterium (S)	Oscillibacter - uncultured bacterium (S)	[Ruminococcus] torques group (G)	Ruminococcaceae (F)	uncultured rumen bacterium (S)	Eikenella - uncultured bacterium (S)	Coriobacteriales Incertae Sedis - uncultured - uncultured organism (S)	Acinetobacter (G)	[Ruminococcus] gnavus group (G)	Mollicutes RF39 (O)	Clostridiales vadinBB60 group - uncultured bacterium (S)	Blautia (G)	Paraprevotella (G)	Blautia (G)	Desulfovibrio - gut metagenome (S)	Anaerostipes (G)	Ruminococcus sp. Marseille-P328 (S)	Erysipelotrichaceae UCG-003 (G)	Lachnospiraceae UCG-004 (G)	Faecalibacterium (G)	Faecalibacterium (G)	Faecalibacterium (G)	Subdoligranulum (G)	Ruminococcaceae (F)	Odoribacter (G)	Ruminococcaceae bacterium Marseille-P3738 (S)	uncultured rumen bacterium (S)	Lachnospiraceae (F)	[Eubacterium] coprostanoligenes group - uncultured organism (S)	Lawsonella (G)	Ruminococcaceae UCG-010 (G)	uncultured Firmicutes bacterium (S)	Coprobacter - uncultured bacterium (S)	Pseudomonas (G)	Campylobacter (G)	Puniceicoccaceae - uncultured - uncultured bacterium (S)	Lachnospiraceae UCG-010 - uncultured bacterium (S)	Butyricimonas - uncultured bacterium (S)	Christensenellaceae R-7 group (G)	Eubacterium sp. Marseille-P3202 (S)	Holdemanella (G)	GCA-900066225 - uncultured bacterium (S)	Prevotella 9 (G)	[Eubacterium] hallii group (G)	Lachnospiraceae NK4A136 group (G)	Lachnospiraceae UCG-001 (G)	Faecalibacterium (G)	[Bacteroides] pectinophilus group - uncultured bacterium (S)	Blautia (G)	uncultured Clostridiales bacterium (S)	uncultured Clostridiales bacterium (S)	Desulfovibrio - gut metagenome (S)	Lachnospiraceae (F)	Streptococcus (G)	Blautia (G)	Streptococcus (G)	Streptococcus anginosus subsp. anginosus (S)	Lachnospiraceae (F)	Ruminococcaceae UCG-010 - uncultured bacterium (S)	Caproiciproducens (G)	Gordonibacter - unidentified (S)	Lachnospiraceae NK4A136 group (G)	Faecalibacterium - metagenome (S)	Desulfovibrio - gut metagenome (S)	Dorea (G)	Lachnospiraceae (F)	Catenibacterium - metagenome (S)	Eubacterium ramulus (S)	Marvinbryantia (G)	Lachnospira - human gut metagenome (S)	[Ruminococcus] torques group (G)	Puniceicoccaceae - uncultured - metagenome (S)	Lachnospiraceae NK4A136 group - uncultured organism (S)	Ruminococcus sp. Marseille-P328 (S)	Butyricimonas (G)	Lachnospiraceae - uncultured (G)	Blautia (G)	Fusicatenibacter (G)	[Ruminococcus] gnavus group (G)	Clostridium sensu stricto 1 (G)	Peptococcus - uncultured organism (S)	Ruminococcaceae UCG-010 (G)	Ruminiclostridium 5 - uncultured bacterium (S)	Butyricicoccus (G)	Lachnoclostridium (G)	uncultured Clostridium sp. (S)	Defluviitaleaceae UCG-011 - uncultured bacterium (S)	Ruminococcaceae UCG-010 - uncultured organism (S)	uncultured Clostridium sp. (S)	Oscillospira (G)	Christensenellaceae - uncultured - uncultured bacterium (S)	Barnesiella (G)	Marvinbryantia (G)	Mollicutes RF39 (O)	Christensenellaceae - uncultured (G)	Lachnospiraceae UCG-004 (G)	[Ruminococcus] gauvreauii group (G)	Faecalibacterium (G)	Negativibacillus - uncultured bacterium (S)	Desulfovibrio piger (S)	Clostridiales vadinBB60 group - uncultured bacterium (S)	uncultured Veillonellaceae bacterium (S)	Lachnospiraceae NK4A136 group - uncultured organism (S)	Odoribacter - gut metagenome (S)	Coprococcus 3 (G)	Blautia (G)	Lachnospira (G)	Lachnospiraceae (F)	Coprococcus 3 (G)	Terrisporobacter (G)	Faecalibacterium (G)	Ruminiclostridium 5 (G)	Subdoligranulum (G)	Lachnospiraceae - uncultured (G)	Coprococcus sp. HPP0074 (S)	[Clostridium] innocuum group - uncultured bacterium (S)	Anaerostipes - uncultured bacterium (S)	Sutterella (G)	Phascolarctobacterium (G)	Ruminococcaceae UCG-005 - human gut metagenome (S)	Coprococcus 3 (G)	Fusicatenibacter (G)	Lachnoclostridium (G)	Ruminococcaceae (F)	Christensenellaceae - uncultured - uncultured organism (S)	Intestinimonas - uncultured bacterium (S)	Ruminococcaceae UCG-005 - metagenome (S)	Ruminococcaceae (F)	Ruminococcaceae UCG-005 - metagenome (S)	Pasteurellaceae (F)	Fenollaria timonensis (S)	uncultured Clostridiaceae bacterium (S)	Lachnospiraceae (F)	Acinetobacter (G)	Lachnospiraceae NK4A136 group (G)	Clostridiales vadinBB60 group - metagenome (S)	Holdemanella - uncultured bacterium (S)	Lachnospiraceae NK4A136 group (G)	Lachnospira - gut metagenome (S)	Lachnospiraceae ND3007 group - metagenome (S)	Catenibacterium - metagenome (S)	Clostridium sensu stricto 1 (G)	Lachnoclostridium (G)	Catenibacterium - metagenome (S)	Fusicatenibacter (G)	Agathobacter (G)	Roseburia (G)	Fusicatenibacter (G)	Fusicatenibacter (G)	Terrisporobacter - uncultured bacterium (S)	Pediococcus (G)	Eubacterium ramulus (S)	Subdoligranulum (G)	Clostridium sensu stricto 1 (G)	Enterococcus (G)	Ruminococcaceae UCG-005 (G)	Shuttleworthia - uncultured bacterium (S)	Lachnospiraceae (F)	[Eubacterium] brachy group - uncultured bacterium (S)	Clostridiales vadinBB60 group - metagenome (S)	Negativicoccus - uncultured bacterium (S)	Acinetobacter (G)	Gordonibacter (G)	Mitsuokella (G)	Faecalibacterium (G)	[Eubacterium] hallii group (G)	Agathobacter (G)	Succiniclasticum (G)	Parabacteroides faecis (S)	Alistipes - gut metagenome (S)	Lachnospira (G)	Peptococcus - uncultured bacterium (S)	Lachnospiraceae NK4A136 group - metagenome (S)	Lachnospiraceae (F)	Roseburia (G)	Butyricimonas (G)	Parabacteroides (G)	Subdoligranulum (G)	Clostridiales vadinBB60 group - uncultured bacterium (S)	Coprococcus 3 (G)	uncultured Clostridiales bacterium (S)	Lactobacillus sp. oral taxon 052 (S)	uncultured Clostridium sp. (S)	Pyramidobacter piscolens (S)	Blautia (G)	Flavonifractor (G)	Ruminiclostridium 9 (G)	Defluviitaleaceae UCG-011 - uncultured bacterium (S)	Intestinimonas (G)	Eisenbergiella - uncultured organism (S)	Ruminiclostridium 5 - uncultured bacterium (S)	[Eubacterium] ventriosum group (G)	[Eubacterium] hallii group (G)	uncultured Ruminococcaceae bacterium (S)	Coprococcus 3 (G)	Methanobrevibacter (G)	Sutterella (G)	Phascolarctobacterium (G)	Blautia (G)	Dorea (G)	Anaerostipes (G)	CHKCI002 - uncultured bacterium (S)	[Eubacterium] xylanophilum group - uncultured organism (S)	Lachnospiraceae ND3007 group - metagenome (S)	Bilophila (G)	Fusicatenibacter (G)	Catenibacterium (G)	Parabacteroides (G)	Blautia (G)	Ruminococcaceae NK4A214 group - gut metagenome (S)	Odoribacter - uncultured bacterium (S)	uncultured prokaryote (S)	[Eubacterium] hallii group - uncultured organism (S)	Dorea (G)	Lachnospiraceae (F)	Burkholderia sp. K4410.MGS-135 (S)	Enterobacteriaceae (F)	Bilophila (G)	Anaerostipes (G)	Subdoligranulum (G)	Catenibacterium - metagenome (S)	Romboutsia (G)	Agathobacter (G)	Sutterella - gut metagenome (S)	Butyricimonas (G)	Veillonella (G)	Mollicutes RF39 - gut metagenome (S)	Ruminococcaceae - uncultured (G)	Lachnospiraceae (F)	Clostridiales (O)	uncultured Anaerotruncus sp. (S)	uncultured Clostridiales bacterium (S)	Ruminococcaceae UCG-010 - metagenome (S)	Ruminiclostridium 9 (G)	Holdemania (G)	Enterobacteriaceae (F)	Ruminococcaceae UCG-004 - uncultured bacterium (S)	Rhodospirillales - uncultured - gut metagenome (S)	Paraprevotella (G)	Odoribacter - uncultured bacterium (S)	Roseburia (G)	Lachnoclostridium (G)	[Eubacterium] nodatum group - uncultured bacterium (S)	Prevotella 2 (G)	Coriobacteriales - uncultured - uncultured bacterium (S)	Prevotella 9 (G)	Subdoligranulum (G)	Dysgonomonas sp. DT183 (S)	Prevotella 9 (G)	Faecalibacterium (G)	Coprococcus 3 (G)	Arcanobacterium - uncultured bacterium (S)	Eggerthella (G)	Paenibacillus puldeungensis (S)	Family XIII UCG-001 - uncultured bacterium (S)	Christensenellaceae - uncultured - uncultured bacterium (S)	Angelakisella massiliensis (S)	Oxalobacter (G)	[Eubacterium] nodatum group - uncultured bacterium (S)	Puniceicoccaceae - uncultured - metagenome (S)	Flavobacteriaceae - uncultured - gut metagenome (S)	uncultured cyanobacterium (S)	Family XIII AD3011 group (G)	Ruminococcaceae - uncultured - unidentified (S)	Ruminococcaceae (F)	Oscillibacter sp. Marseille-P3260 (S)	Lachnospiraceae - uncultured organism (S)	Ruminococcaceae (F)	Christensenellaceae R-7 group - uncultured bacterium (S)	Ruminococcaceae (F)	Ruminiclostridium 5 - uncultured organism (S)	Erysipelotrichaceae UCG-006 - uncultured bacterium (S)	Corynebacteriaceae (F)	Cloacibacillus (G)	Lachnospiraceae (F)	Blautia (G)	Anaerostipes (G)	Butyricimonas (G)	Fusicatenibacter (G)	[Eubacterium] ruminantium group - gut metagenome (S)	Dorea (G)	Lachnospiraceae (F)	Agathobacter (G)	Catenibacterium (G)	Blautia sp. Marseille-P3087 (S)	Negativibacillus (G)	[Eubacterium] hallii group (G)	uncultured Flavonifractor sp. (S)	Clostridiales vadinBB60 group - metagenome (S)	Anaerostipes (G)	Desulfovibrio - gut metagenome (S)	Blautia (G)	Sutterella (G)	[Eubacterium] hallii group - uncultured bacterium (S)	Coprococcus 3 - uncultured organism (S)	Ruminococcaceae UCG-013 (G)	Blautia (G)	[Eubacterium] hallii group (G)	Lachnospiraceae ND3007 group - metagenome (S)	Lactobacillus (G)	Streptococcus (G)	Ruminococcaceae - uncultured - human gut metagenome (S)	Lachnoclostridium (G)	Ruminococcaceae (F)	Gordonibacter - unidentified (S)	[Eubacterium] nodatum group - uncultured organism (S)	Lachnoclostridium - human gut metagenome (S)	Lachnospiraceae UCG-001 - metagenome (S)	intestinal bacterium CG19-1 (S)	Sellimonas - uncultured organism (S)	Unassigned	Ruminococcaceae UCG-013 (G)	Hydrogenoanaerobacterium - uncultured bacterium (S)	Clostridiales vadinBB60 group - uncultured bacterium (S)	Clostridiales vadinBB60 group - uncultured bacterium (S)	bacterium ic1391 (S)	Lachnospiraceae (F)	Fournierella (G)	Faecalibacterium (G)	Lachnospira - human gut metagenome (S)	Lachnospiraceae - uncultured (G)	Lachnospira (G)	Clostridiales vadinBB60 group (F)	Catenibacterium - metagenome (S)	Roseburia (G)	Parasutterella - uncultured organism (S)	[Eubacterium] eligens group (G)	Ruminococcaceae UCG-010 (G)	Faecalibacterium (G)	Agathobacter (G)	Family XIII AD3011 group - uncultured bacterium (S)	Terrisporobacter (G)	Alistipes (G)	Faecalibacterium - metagenome (S)	Ruminococcaceae UCG-002 (G)	Clostridiales vadinBB60 group - uncultured bacterium (S)	Eubacterium ramulus (S)	Faecalibacterium (G)	Enorma timonensis (S)	Butyricimonas (G)	Holdemanella (G)	Lachnospiraceae - uncultured - gut metagenome (S)	Veillonella (G)	Subdoligranulum (G)	Lachnospiraceae (F)	uncultured soil bacterium (S)	[Eubacterium] hallii group - uncultured bacterium (S)	Enterococcus (G)	Barnesiella (G)	Chryseobacterium (G)	Ruminiclostridium 5 - uncultured bacterium (S)	uncultured Ruminococcaceae bacterium (S)	Ihubacter massiliensis (S)	Anaerofilum (G)	Lachnospiraceae - uncultured (G)	bacterium enrichment culture clone RB7c (S)	Lachnospiraceae UCG-010 (G)	Ruminococcaceae UCG-010 - gut metagenome (S)	Ruminococcaceae - uncultured (G)	Sneathia amnii (S)	Peptococcus - uncultured organism (S)	Merdibacter - uncultured bacterium (S)	Lachnospiraceae (F)	Family XIII UCG-001 - uncultured bacterium (S)	Sutterella (G)	Subdoligranulum (G)	Gabonibacter massiliensis (S)	Mollicutes RF39 (O)	Clostridiales vadinBB60 group - uncultured bacterium (S)	Holdemanella (G)	Peptococcaceae - uncultured - uncultured organism (S)	Faecalibacterium (G)	Faecalibacterium (G)	uncultured prokaryote (S)	Holdemanella (G)	Holdemanella (G)	Subdoligranulum (G)	Faecalibacterium (G)	Blautia (G)	Roseburia (G)	Subdoligranulum (G)	Lachnoclostridium (G)	uncultured Bacteroidetes bacterium (S)	Murimonas - uncultured bacterium (S)	Faecalibacterium - metagenome (S)	[Ruminococcus] gauvreauii group (G)	Lachnoclostridium (G)	Christensenellaceae R-7 group (G)	[Eubacterium] hallii group - uncultured organism (S)	Coprococcus 3 (G)	Slackia (G)	Clostridium sensu stricto 1 (G)	Fusicatenibacter (G)	uncultured Firmicutes bacterium (S)	Selenomonas artemidis (S)	Lachnospiraceae (F)	[Ruminococcus] torques group (G)	Enterococcus italicus (S)	Faecalibacterium (G)	Fournierella (G)	Ruminococcaceae UCG-013 (G)	Clostridium sensu stricto 2 (G)	Christensenellaceae R-7 group (G)	Lachnoclostridium phytofermentans (S)	Lachnospiraceae UCG-001 - metagenome (S)	Veillonella (G)	Ruminococcaceae UCG-010 - metagenome (S)	Coprococcus 1 (G)	Anaerotruncus - uncultured bacterium (S)	Chlamydia trachomatis (S)	uncultured soil bacterium (S)	Ruminococcaceae (F)	Ruminococcaceae (F)	Oscillibacter - uncultured bacterium (S)	Ruminococcaceae UCG-005 - uncultured organism (S)	[Eubacterium] fissicatena group - unidentified (S)	Ruminococcaceae (F)	Solobacterium (G)	Clostridiales (O)	[Eubacterium] fissicatena group (G)	Clostridiales vadinBB60 group (F)	Ruminococcaceae UCG-005 - metagenome (S)	[Eubacterium] hallii group - uncultured bacterium (S)	Lachnospiraceae (F)	Prevotella 9 - uncultured bacterium (S)	[Eubacterium] hallii group (G)	Lachnospiraceae FE2018 group - uncultured bacterium (S)	Intestinimonas (G)	Lactobacillus (G)	Bacteroides (G)	Lachnospiraceae bacterium TF01-11 (S)	Lachnospiraceae NK4A136 group (G)	Subdoligranulum (G)	Ruminococcaceae NK4A214 group - gut metagenome (S)	Eubacterium ramulus (S)	[Eubacterium] xylanophilum group - uncultured organism (S)	Dialister - gut metagenome (S)	Lachnoclostridium - human gut metagenome (S)	Faecalibacterium (G)	Dorea (G)	uncultured bacterium adhufec382 (S)	Roseburia inulinivorans (S)	Faecalibacterium - metagenome (S)	Ruminococcus sp. Marseille-P328 (S)	uncultured prokaryote (S)	uncultured prokaryote (S)	Roseburia - metagenome (S)	Lachnospiraceae ND3007 group - metagenome (S)	Faecalibacterium (G)	Oscillospira - uncultured organism (S)	Ruminococcaceae UCG-014 (G)	Lachnospiraceae (F)	Lachnospiraceae UCG-001 - metagenome (S)	Ruminococcaceae UCG-010 - uncultured organism (S)	Bacteroides (G)	Butyricimonas - uncultured organism (S)	Enorma (G)	Clostridium sensu stricto 1 (G)	uncultured Bacteroidales bacterium (S)	Lachnospiraceae (F)	Faecalicoccus (G)	Blautia hydrogenotrophica (S)	Fournierella - uncultured organism (S)	Lachnospiraceae NK4A136 group (G)	Anaerosporobacter (G)	Massilimaliae massiliensis (S)	Christensenellaceae (F)	Streptococcus (G)	Oscillibacter (G)	Candidatus Soleaferrea (G)	Burkholderiaceae (F)	Ruminococcaceae - uncultured (G)	Lachnospiraceae (F)	Streptococcus sobrinus (S)	Christensenellaceae R-7 group (G)	Phascolarctobacterium (G)	Ruminococcaceae NK4A214 group - gut metagenome (S)	Ruminococcaceae UCG-014 (G)	Lachnospiraceae bacterium TF01-11 (S)	uncultured Mollicutes bacterium (S)	Anaerostipes (G)	uncultured Clostridiales bacterium (S)	Anaerostipes (G)	CAG-56 (G)	Lachnospiraceae UCG-004 (G)	Butyricicoccus - uncultured bacterium (S)	Muribaculaceae - uncultured organism (S)	Prevotella 9 (G)	Roseburia (G)	Parasutterella - uncultured organism (S)	Rhodospirillales - uncultured - gut metagenome (S)	[Eubacterium] eligens group - human gut metagenome (S)	Ruminococcaceae UCG-005 (G)	Lachnospiraceae bacterium TF01-11 (S)	Alistipes (G)	Lachnospiraceae NK4A136 group (G)	Butyricimonas - uncultured organism (S)	Gabonibacter massiliensis (S)	[Eubacterium] brachy group - uncultured bacterium (S)	Ruminococcaceae UCG-014 (G)	Hungatella (G)	uncultured Lachnospiraceae bacterium (S)	Actinomyces (G)	Actinomyces (G)	Ruminococcus 1 (G)	Ruminococcaceae - uncultured (G)	Paraprevotella - uncultured organism (S)	Lachnospiraceae (F)	Ruminococcaceae - uncultured bacterium (S)	Cellulosilyticum - uncultured bacterium (S)	uncultured Desulfovibrionaceae bacterium (S)	Christensenellaceae R-7 group (G)	Methanomassiliicoccus (G)	Ruminococcaceae UCG-010 (G)	Ruminococcaceae (F)	Ruminococcaceae - uncultured (G)	Anaerofustis (G)	Lachnospiraceae (F)	Hydrogenoanaerobacterium - uncultured bacterium (S)	Lachnospiraceae (F)	[Eubacterium] coprostanoligenes group - uncultured organism (S)	Ruminococcus gauvreauii (S)	Ruminiclostridium 1 - uncultured organism (S)	Clostridiales bacterium CHKCI006 (S)	Erysipelotrichaceae (F)	Ochrobactrum (G)	Ruminococcaceae UCG-013 - uncultured bacterium (S)	Ruminococcus sp. AT10 (S)	Lachnospiraceae (F)	Alistipes - gut metagenome (S)	Lachnospiraceae (F)	Oscillibacter (G)	Ruminococcaceae UCG-014 (G)	uncultured Coprococcus sp. (S)	Clostridium sensu stricto 1 (G)	Bacteroides (G)	Ruminococcaceae UCG-014 (G)	Bifidobacterium (G)	Ruminococcaceae UCG-010 (G)	Clostridiales vadinBB60 group (F)	Ruminococcaceae UCG-003 (G)	Ruminococcaceae UCG-013 (G)	Clostridium sensu stricto 1 - human gut metagenome (S)	Prevotella 9 (G)	Lachnospiraceae (F)	Anaerostipes (G)	Blautia sp. Marseille-P3087 (S)	Faecalibacterium (G)	Peptococcaceae - uncultured - metagenome (S)	Gastranaerophilales (O)	Ruminococcus sp. UNK.MGS-30 (S)	Cloacibacillus (G)	Lachnospiraceae (F)	Mobilibacterium timonense (S)	Blautia (G)	Streptococcus (G)	Lachnospiraceae (F)	Butyricicoccus - uncultured bacterium (S)	Slackia (G)	Lachnospiraceae (F)	CAG-56 (G)	Coprobacter - uncultured bacterium (S)	Christensenellaceae R-7 group (G)	Lachnospiraceae (F)	Ruminococcaceae - uncultured (G)	[Clostridium] innocuum group (G)	Gastranaerophilales (O)	Lachnospiraceae (F)	Lachnospiraceae - uncultured (G)	Lachnospiraceae - uncultured - gut metagenome (S)	Erysipelotrichaceae - uncultured bacterium (S)	Ruminococcaceae UCG-010 - uncultured bacterium (S)	Fusobacterium (G)	uncultured Clostridiales bacterium (S)	Christensenellaceae R-7 group (G)	Papillibacter - uncultured bacterium (S)	Clostridiales vadinBB60 group - gut metagenome (S)	Clostridiales vadinBB60 group - uncultured bacterium (S)	Ruminococcaceae UCG-005 (G)	Provencibacterium massiliense (S)	Ruminiclostridium 5 (G)	Family XIII AD3011 group - uncultured organism (S)	Eubacteriaceae bacterium CHKCI005 (S)	uncultured Clostridium sp. (S)	Dorea (G)	Chloroplast (O)	Family XIII AD3011 group - uncultured organism (S)	Clostridiales (O)	Gracilibacteraceae (F)	Mogibacterium (G)	Ruminococcaceae (F)	Anaerotruncus (G)	Leuconostoc (G)	Subdoligranulum (G)	Clostridiales vadinBB60 group - uncultured bacterium (S)	Christensenellaceae R-7 group (G)	Lachnospiraceae NK4A136 group (G)	Victivallis - unidentified (S)	Roseburia (G)	Erysipelotrichaceae UCG-004 - uncultured bacterium (S)	Mollicutes RF39 (O)	Subdoligranulum (G)	15 (S)	Lachnospira - human gut metagenome (S)	Ruminococcaceae UCG-014 (G)	Christensenellaceae R-7 group - metagenome (S)	Chloroplast (O)	Faecalibacterium (G)	uncultured prokaryote (S)	Muribaculaceae - uncultured organism (S)	Lachnospiraceae NK4A136 group - metagenome (S)	Ruminococcaceae UCG-010 - uncultured bacterium (S)	Butyricicoccus sp. K4410.MGS-46 (S)	Lachnospiraceae (F)	Fusicatenibacter (G)	Lachnospiraceae (F)	[Eubacterium] ventriosum group (G)	Lachnospira - uncultured organism (S)	Lachnospiraceae (F)	Ruminococcaceae UCG-014 - uncultured bacterium (S)	Subdoligranulum (G)	[Eubacterium] eligens group (G)	Ruminococcaceae UCG-014 (G)	Butyricimonas - uncultured bacterium (S)	Christensenellaceae R-7 group - uncultured bacterium (S)	CHKCI001 - uncultured organism (S)	Ruminococcaceae - uncultured (G)	Ruminococcaceae UCG-010 - gut metagenome (S)	Blautia (G)	Lachnospiraceae (F)	Ruminococcaceae UCG-002 (G)	Veillonella (G)	Lachnoclostridium (G)	Fusicatenibacter (G)	Blautia (G)	Enterobacteriaceae (F)	Pantoea (G)	Haemophilus (G)	Enhydrobacter (G)	Marvinbryantia (G)	Lachnospiraceae (F)	Christensenellaceae R-7 group (G)	Ruminococcaceae UCG-010 - uncultured bacterium (S)	Ruminococcaceae (F)	Clostridiales vadinBB60 group - uncultured bacterium (S)	Ruminococcaceae - uncultured (G)	Peptococcaceae - uncultured (G)	Christensenellaceae - uncultured (G)	Anaerofustis sp. Marseille-P2441 (S)	Lachnospiraceae (F)	Ruminococcaceae (F)	Raoultibacter massiliensis (S)	Papillibacter - uncultured bacterium (S)	Blautia sp. Marseille-P3087 (S)	Lachnospiraceae NK4A136 group (G)	Ruminococcaceae UCG-014 - gut metagenome (S)	Dorea (G)	Ruminococcaceae UCG-010 (G)	Christensenellaceae R-7 group (G)	Blautia (G)	Anaerostipes (G)	Bacteroides (G)	Blautia (G)	Ruminococcus sp. Marseille-P328 (S)	Lachnoclostridium (G)	Lachnospiraceae ND3007 group - metagenome (S)	Faecalibacterium (G)	Lachnospiraceae (F)	Lachnospiraceae (F)	Lachnospiraceae NK4A136 group (G)	Ruminococcaceae UCG-005 (G)	Clostridium phoceensis (S)	Alistipes obesi (S)	Erysipelotrichaceae (F)	uncultured prokaryote (S)	Clostridiales vadinBB60 group - uncultured bacterium (S)	uncultured prokaryote (S)	[Eubacterium] ventriosum group (G)	Ruminococcaceae - uncultured (G)	Intestinimonas (G)	Muribaculaceae - uncultured bacterium (S)	rumen bacterium YS2 (S)	Mollicutes RF39 - gut metagenome (S)	[Ruminococcus] gauvreauii group (G)	Ruminococcaceae - uncultured - human gut metagenome (S)	Ruminococcaceae UCG-002 - gut metagenome (S)	Lachnospiraceae (F)	[Eubacterium] coprostanoligenes group (G)	Erysipelatoclostridium (G)	Butyricicoccus sp. K4410.MGS-46 (S)	Lachnoclostridium 12 (G)	GCA-900066225 (G)	Fusobacterium (G)	Lachnospiraceae (F)	Desulfovibrio (G)	Lachnospira (G)	Lachnospiraceae UCG-010 - uncultured organism (S)	Mitochondria (F)	uncultured Clostridium sp. (S)	Tsukamurella (G)	Rothia - uncultured organism (S)	Erysipelatoclostridium (G)	Family XIII (F)	Ruminiclostridium 5 - uncultured organism (S)	Lactobacillus iners AB-1 (S)	Defluviitaleaceae UCG-011 - uncultured bacterium (S)	GCA-900066225 - uncultured bacterium (S)	uncultured Christensenellaceae bacterium (S)	Christensenellaceae - uncultured (G)	Lachnoclostridium (G)	Ruminococcaceae (F)	Cuneatibacter caecimuris (S)	Fournierella - uncultured organism (S)	Prevotella bivia (S)	Ruminococcaceae UCG-005 (G)	Ruminococcaceae - uncultured (G)	UC5-1-2E3 (G)	Lactobacillus (G)	Oscillospira - uncultured bacterium (S)	Stenotrophomonas (G)	Pseudomonas (G)	[Eubacterium] hallii group (G)	Izimaplasmatales - gut metagenome (S)	Dorea (G)	Lachnospiraceae bacterium canine oral taxon 037 (S)	9 (S)	GCA-900066575 - uncultured organism (S)	Ruminococcus sp. Marseille-P328 (S)	Mollicutes RF39 - gut metagenome (S)	[Eubacterium] hallii group (G)	uncultured Clostridia bacterium (S)	[Eubacterium] hallii group (G)	Prevotella 9 - uncultured bacterium (S)	[Eubacterium] xylanophilum group (G)	Bilophila - uncultured bacterium (S)	[Eubacterium] eligens group (G)	uncultured Veillonellaceae bacterium (S)	Ruminococcaceae NK4A214 group - gut metagenome (S)	Family XIII (F)	Parabacteroides distasonis (S)	Family XIII AD3011 group (G)	Clostridiales vadinBB60 group - uncultured bacterium (S)	Shuttleworthia - uncultured bacterium (S)	Muribaculaceae - uncultured bacterium (S)	Lachnospiraceae UCG-004 (G)	Lachnospiraceae UCG-008 - uncultured organism (S)	Ruminococcaceae UCG-010 (G)	Eubacterium limosum (S)	Blautia (G)	Adlercreutzia - uncultured bacterium (S)	Alistipes indistinctus YIT 12060 (S)	uncultured Clostridiaceae bacterium (S)	Shuttleworthia - uncultured bacterium (S)	Ruminococcaceae UCG-014 (G)	Ruminococcus 1 (G)	Stenotrophomonas (G)	Anaerofustis - uncultured bacterium (S)	uncultured rumen bacterium (S)	Ruminiclostridium 9 - uncultured organism (S)	Muribaculaceae - uncultured bacterium (S)	Lachnospiraceae (F)	Atopobium (G)	Ruminococcaceae NK4A214 group (G)	Ruminococcaceae UCG-013 - uncultured bacterium (S)	Enterobacteriaceae (F)	uncultured Roseburia sp. (S)	Phocea - uncultured bacterium (S)	Corynebacterium 1 (G)	Lachnospiraceae (F)	Clostridiales vadinBB60 group - uncultured bacterium (S)	Coprobacter - uncultured bacterium (S)	Parvimonas (G)	Lachnoanaerobaculum - uncultured organism (S)	Candidatus Stoquefichus (G)	Prevotella 6 - uncultured bacterium (S)	Fournierella - uncultured organism (S)	Ruminiclostridium 5 (G)	Paeniclostridium (G)	Ruminiclostridium 5 (G)	Ruminococcaceae UCG-009 - uncultured bacterium (S)	Subdoligranulum (G)	uncultured Ruminococcaceae bacterium (S)	butyrate-producing bacterium L2-10 (S)	Roseburia (G)	Ruminococcaceae (F)	Gastranaerophilales - gut metagenome (S)	uncultured Clostridiales bacterium (S)	Faecalibacterium (G)	Catenibacterium - metagenome (S)	Duodenibacillus massiliensis (S)	uncultured rumen bacterium (S)	Ruminococcaceae UCG-013 (G)	Ruminococcaceae UCG-010 - gut metagenome (S)	Dorea (G)	Prevotella 9 (G)	[Eubacterium] nodatum group - uncultured organism (S)	uncultured Eubacterium sp. (S)	Clostridiales vadinBB60 group - gut metagenome (S)	Ruminococcaceae UCG-014 (G)	Harryflintia (G)	Coriobacteriales - uncultured - uncultured bacterium (S)	Barnesiella (G)	Muribaculaceae - uncultured bacterium (S)	Clostridiales vadinBB60 group - uncultured bacterium (S)	Lachnospira - gut metagenome (S)	[Eubacterium] coprostanoligenes group (G)	[Eubacterium] ventriosum group (G)	Eggerthellaceae - uncultured - uncultured bacterium (S)	Blautia (G)	Allisonella - uncultured bacterium (S)	Ruminococcaceae UCG-010 (G)	Butyricimonas - uncultured bacterium (S)	Lachnospiraceae (F)	Ruminococcaceae UCG-014 (G)	Culturomica massiliensis (S)	Ruminococcaceae - uncultured - human gut metagenome (S)	Ruminococcaceae UCG-010 - metagenome (S)	Lachnospiraceae (F)	Ruminococcaceae UCG-014 - gut metagenome (S)	Clostridiales vadinBB60 group - uncultured bacterium (S)	Lachnospiraceae (F)	Stenotrophomonas (G)	Ruminococcaceae (F)	Subdoligranulum (G)	Bacillus (G)	Lactobacillus pontis (S)	Ruminococcaceae (F)	Veillonella seminalis ACS-216-V-Col6b (S)	Pseudomonas (G)	Blautia sp. Marseille-P3087 (S)	Ruminococcaceae bacterium Marseille-P3738 (S)	Ruminococcaceae UCG-013 - uncultured bacterium (S)	Ruminococcaceae UCG-013 (G)	Lachnoclostridium (G)	Peptococcaceae - uncultured (G)	uncultured rumen bacterium (S)	Lachnospiraceae (F)	Ruminococcaceae (F)	Ruminococcaceae UCG-010 - uncultured bacterium (S)	butyrate-producing bacterium L2-10 (S)	Lachnospiraceae (F)	Lachnoclostridium 5 (G)	Veillonella (G)	[Ruminococcus] torques group (G)	Ruminococcaceae UCG-010 - uncultured bacterium (S)	Staphylococcus (G)	Lachnospiraceae (F)	Achromobacter (G)	butyrate-producing bacterium L2-10 (S)	Prevotella histicola F0411 (S)	Haemophilus (G)	Fusobacterium (G)	uncultured Eubacteriaceae bacterium (S)	Firmicutes bacterium CAG:345 (S)	uncultured Clostridiales bacterium (S)	uncultured Clostridium sp. (S)	uncultured Clostridia bacterium (S)	Christensenellaceae - uncultured (G)	Christensenellaceae R-7 group (G)	Angelakisella (G)	Clostridiales (O)	Ruminococcaceae - uncultured (G)	Candidatus Soleaferrea - uncultured bacterium (S)	Campylobacter - unidentified (S)	uncultured Clostridium sp. (S)	CAG-352 - uncultured bacterium (S)	Ruminococcaceae (F)	Victivallaceae - uncultured organism (S)	Lachnospiraceae (F)	Family XIII AD3011 group - uncultured organism (S)	unidentified rumen bacterium RF39 (S)	Peptococcaceae - uncultured (G)	Methanobrevibacter (G)	Christensenellaceae - uncultured - uncultured bacterium (S)	Ruminococcaceae UCG-013 - uncultured bacterium (S)	Clostridiales vadinBB60 group - uncultured bacterium (S)	Blautia (G)	uncultured Desulfovibrionaceae bacterium (S)	Synergistetes bacterium LBVCM1157 (S)	Anaerostipes sp. IE4 (S)	Ruminococcaceae (F)	Christensenellaceae R-7 group (G)	uncultured Clostridium sp. (S)	Ruminococcaceae UCG-004 - uncultured bacterium (S)	Blautia (G)	Ruminococcaceae (F)	Anaerofilum sp. Marseille-P3374 (S)	Clostridiales vadinBB60 group - uncultured bacterium (S)	Anaerostipes - uncultured bacterium (S)	Oscillospira (G)	[Eubacterium] nodatum group - uncultured organism (S)	Ruminococcaceae (F)	Ruminococcaceae UCG-007 (G)	Ruminococcaceae UCG-014 (G)	Alistipes indistinctus YIT 12060 (S)	Flavobacteriaceae - uncultured - gut metagenome (S)	Coprococcus 3 (G)	Ruminococcaceae UCG-013 - uncultured bacterium (S)	Lachnoclostridium 5 (G)	[Eubacterium] dolichum (S)	Christensenellaceae R-7 group - metagenome (S)	Ruminococcaceae UCG-013 - gut metagenome (S)	Subdoligranulum (G)	Lactococcus (G)	Lachnospiraceae (F)	Butyricicoccus - uncultured organism (S)	Ruminiclostridium 5 (G)	uncultured Clostridiales bacterium (S)	Dermacoccus (G)	Lachnoclostridium 5 - uncultured bacterium (S)	Ruminococcaceae (F)	Caproiciproducens (G)	Ruminococcaceae UCG-010 - uncultured organism (S)	Christensenellaceae R-7 group (G)	Peptococcaceae - uncultured - uncultured bacterium (S)	uncultured rumen bacterium (S)	uncultured Xanthomonas sp. (S)	Lachnospiraceae (F)	Ruminococcaceae (F)	Kocuria kristinae (S)	Lachnospiraceae (F)	Lachnospiraceae (F)	Lachnospiraceae (F)	Lachnoclostridium (G)	Ruminococcaceae (F)	Ruminococcaceae UCG-014 - uncultured organism (S)	Ruminococcaceae UCG-014 (G)	Blautia (G)	Anaeroplasma - uncultured bacterium (S)	Muribaculaceae (F)	Ruminococcaceae UCG-013 - uncultured bacterium (S)	Gordonia (G)	[Eubacterium] brachy group (G)	Ruminiclostridium 9 - uncultured organism (S)	Ruminococcaceae UCG-014 (G)	Christensenellaceae R-7 group - uncultured bacterium (S)	Lachnospiraceae (F)	Actinotignum schaalii (S)	[Eubacterium] nodatum group (G)	Actinomyces (G)	Christensenellaceae - uncultured - uncultured bacterium (S)	Moryella - human gut metagenome (S)	Atopobium sp. oral taxon 810 str. F0209 (S)	Catabacter (G)	Subdoligranulum (G)	Clostridiales vadinBB60 group - gut metagenome (S)	Ruminococcaceae UCG-003 (G)	uncultured Clostridium sp. (S)	Cellulosilyticum - uncultured bacterium (S)	uncultured Clostridium sp. (S)	Ruminococcaceae UCG-010 (G)	Lactonifactor (G)	Leuconostoc (G)	Ruminococcaceae (F)	Ruminococcaceae - uncultured - uncultured bacterium (S)	Ruminiclostridium 5 - uncultured bacterium (S)	uncultured Clostridia bacterium (S)	Christensenella timonensis (S)	Lachnospiraceae NK4A136 group (G)	Ruminococcaceae UCG-013 (G)	Ruminiclostridium 5 (G)	Intestinimonas (G)	Ruminococcaceae UCG-005 - metagenome (S)	Megasphaera (G)	Peptostreptococcus - uncultured organism (S)	Ruminiclostridium 6 (G)	Alistipes sp. N15.MGS-157 (S)	Prevotella ihumii (S)	GCA-900066225 - uncultured bacterium (S)	Defluviitaleaceae UCG-011 - uncultured bacterium (S)	Ihubacter massiliensis (S)	Sporobacter - uncultured bacterium (S)	Parasutterella - uncultured bacterium (S)	[Eubacterium] xylanophilum group - uncultured organism (S)	Ruminococcaceae (F)	Romboutsia (G)	Muribaculaceae - uncultured bacterium (S)	Bacteroides (G)	Ruminococcaceae NK4A214 group - gut metagenome (S)	Angelakisella (G)	Olsenella (G)	[Eubacterium] hallii group (G)	Mollicutes RF39 - uncultured bacterium (S)	Bacteroides (G)	Muribaculaceae - uncultured bacterium (S)	Subdoligranulum (G)	Christensenellaceae R-7 group (G)	Oscillibacter sp. PC13 (S)	Ruminococcaceae - uncultured - human gut metagenome (S)	Lachnospiraceae (F)	Ruminococcaceae (F)	Peptococcaceae - uncultured - uncultured organism (S)	Peptococcaceae - uncultured (G)	Butyricicoccus (G)	Ruminococcaceae UCG-010 - gut metagenome (S)	Enterorhabdus muris (S)	uncultured Firmicutes bacterium (S)	Clostridiales (O)	Peptococcaceae - uncultured - metagenome (S)	Muribaculaceae (F)	Lachnospiraceae (F)	Izimaplasmatales - gut metagenome (S)	Christensenellaceae R-7 group (G)	Burkholderiales bacterium YL45 (S)	Christensenellaceae R-7 group (G)	Ruminococcaceae UCG-005 - human gut metagenome (S)	Anaerofilum (G)	Ruminococcaceae UCG-013 (G)	Ruminococcaceae UCG-014 (G)	Erysipelotrichaceae (F)	Rhodospirillales - uncultured - gut metagenome (S)	Alloprevotella (G)	Parabacteroides goldsteinii CL02T12C30 (S)	Christensenellaceae - uncultured - uncultured organism (S)	Harryflintia (G)	Pseudoflavonifractor sp. Marseille-P3106 (S)	Ruminococcaceae UCG-014 (G)	uncultured Bacteroides sp. (S)	Muribaculaceae - uncultured bacterium (S)	Muribaculaceae - uncultured bacterium (S)	Christensenellaceae R-7 group (G)	Family XIII (F)	Eubacterium ramulus (S)	Pygmaiobacter - uncultured bacterium (S)	DTU014 - uncultured bacterium (S)	Traorella massiliensis (S)	Christensenellaceae R-7 group (G)	Clostridiales vadinBB60 group - uncultured bacterium (S)	Atopobiaceae - uncultured - uncultured bacterium (S)	Christensenellaceae R-7 group (G)	Phocea - uncultured bacterium (S)	uncultured Clostridiales bacterium (S)	Christensenellaceae R-7 group - uncultured bacterium (S)	Family XIII (F)	GCA-900066575 - uncultured bacterium (S)	Lachnospiraceae (F)	Lachnospiraceae UCG-010 - uncultured bacterium (S)	Desulfovibrionaceae (F)	Odoribacter - uncultured organism (S)	Porphyromonas asaccharolytica (S)	Ezakiella (G)	GCA-900066575 - uncultured organism (S)	Lachnospiraceae FCS020 group (G)	Ruminococcaceae (F)	Ruminococcaceae (F)	uncultured Firmicutes bacterium (S)	Hydrogenoanaerobacterium - uncultured bacterium (S)	Ruminiclostridium 5 (G)	uncultured Clostridiaceae bacterium (S)	uncultured Clostridiaceae bacterium (S)	Clostridiales vadinBB60 group - uncultured bacterium (S)	Lachnospiraceae (F)	[Ruminococcus] torques group (G)	Lachnospiraceae UCG-010 - uncultured bacterium (S)	Bacteroides (G)	Odoribacter (G)	Campylobacter concisus (S)	Clostridiales vadinBB60 group - uncultured bacterium (S)	Tyzzerella (G)	Muribaculaceae - uncultured bacterium (S)	Lactobacillus (G)	Catabacter (G)	Christensenellaceae R-7 group (G)	Lachnospiraceae (F)	Ruminococcaceae (F)	Caproiciproducens (G)	Oscillibacter (G)	Muribaculaceae - uncultured bacterium (S)	Christensenellaceae - uncultured - uncultured bacterium (S)	Christensenellaceae R-7 group (G)	Clostridiales vadinBB60 group - uncultured bacterium (S)	Ruminococcaceae (F)	Phocea - uncultured bacterium (S)	Muribaculaceae - uncultured bacterium (S)	Chryseobacterium (G)	Lachnospiraceae FCS020 group - metagenome (S)	Caproiciproducens (G)	Coriobacteriaceae bacterium CHKCI002 (S)	Bacteroides sp. HPS0048 (S)	Elizabethkingia (G)	Gemella asaccharolytica (S)	Ruminococcaceae (F)	Oscillibacter - uncultured bacterium (S)	Atopobium (G)	Chloroplast (O)	Roseburia (G)	Pseudomonas (G)	Lachnospiraceae NK4B4 group - uncultured bacterium (S)	Veillonellaceae (F)	Lachnospiraceae (F)	Parvimonas (G)	Christensenellaceae R-7 group (G)	uncultured Ruminococcaceae bacterium (S)	Lachnospiraceae (F)	Ruminococcaceae (F)	Lachnospiraceae (F)	Christensenellaceae R-7 group - uncultured organism (S)	Ruminococcaceae UCG-005 - metagenome (S)	Leuconostoc gelidum subsp. gasicomitatum (S)	Oscillibacter - uncultured bacterium (S)	UBA1819 - uncultured organism (S)	Mollicutes RF39 (O)	Massilioclostridium coli (S)	Erysipelotrichaceae UCG-004 - uncultured bacterium (S)	Paeniclostridium (G)	Hydrogenoanaerobacterium (G)	Candidatus Soleaferrea (G)	Ruminococcaceae (F)	uncultured Clostridiales bacterium (S)	Ruminococcaceae UCG-010 - gut metagenome (S)	Peptoniphilus lacrimalis (S)	Lachnospiraceae (F)	Lachnospiraceae (F)	Christensenellaceae - uncultured - uncultured bacterium (S)	[Ruminococcus] gauvreauii group (G)	Ruminococcaceae - uncultured (G)	Lactobacillus kalixensis DSM 16043 (S)	Lachnospiraceae (F)	[Eubacterium] xylanophilum group - uncultured bacterium (S)	Clostridiales vadinBB60 group - uncultured bacterium (S)	Christensenella timonensis (S)	Ruminococcaceae - uncultured (G)	uncultured Clostridia bacterium (S)	[Eubacterium] coprostanoligenes group (G)	Ruminiclostridium - metagenome (S)	Family XIII AD3011 group - gut metagenome (S)	Coriobacteriales - uncultured - uncultured bacterium (S)	Bacteroides sp. HPS0048 (S)	uncultured Clostridiales bacterium (S)	Ruminococcaceae UCG-010 - gut metagenome (S)	uncultured rumen bacterium (S)	Alloprevotella - uncultured organism (S)	Family XIII AD3011 group - uncultured bacterium (S)	Ruminococcaceae (F)	uncultured rumen bacterium (S)	Mollicutes RF39 (O)	Butyricimonas (G)	Clostridiales (O)	Clostridiales vadinBB60 group - uncultured organism (S)	Marvinbryantia - uncultured organism (S)	Anaerofilum - uncultured bacterium (S)	Candidatus Soleaferrea (G)	Rothia (G)	uncultured rumen bacterium (S)	Muribaculaceae - uncultured bacterium (S)	Clostridiales vadinBB60 group - uncultured bacterium (S)	Lachnospiraceae (F)	Acetanaerobacterium - uncultured bacterium (S)	Ruminococcaceae - uncultured (G)	Bacteroides caecigallinarum (S)	Christensenellaceae R-7 group (G)	[Eubacterium] nodatum group - uncultured organism (S)	Ruminococcaceae - uncultured - uncultured bacterium (S)	Muribaculaceae - uncultured organism (S)	Chloroplast (O)	Clostridiales vadinBB60 group - uncultured bacterium (S)	Ruminococcaceae (F)	Ruminococcaceae UCG-002 (G)	Christensenellaceae (F)	Defluviitaleaceae UCG-011 - uncultured bacterium (S)	Lachnospiraceae (F)	Lachnospiraceae (F)	uncultured Eubacterium sp. (S)	Enterorhabdus - uncultured bacterium (S)	uncultured archaeon (S)	Lachnospiraceae (F)	[Eubacterium] coprostanoligenes group (G)	Ruminococcaceae bacterium (S)	uncultured rumen bacterium (S)	Holdemania (G)	Urmitella timonensis (S)	uncultured rumen bacterium (S)	Lachnospiraceae (F)	Lachnospiraceae (F)	Lachnospiraceae (F)	uncultured bacterium adhufec382 (S)	uncultured Firmicutes bacterium (S)	Romboutsia sp. MT17 (S)	GCA-900066225 - uncultured bacterium (S)	Blattella germanica (German cockroach) (S)	Ruminococcaceae UCG-009 - uncultured bacterium (S)	Eggerthellaceae (F)	uncultured Coriobacteriales bacterium (S)	Porphyromonas (G)	Chlamydia trachomatis (S)	Christensenellaceae (F)	Christensenellaceae (F)	Lachnospiraceae (F)	CAG-56 - uncultured bacterium (S)	butyrate-producing bacterium L2-10 (S)	Marvinbryantia (G)	Peptococcaceae - uncultured (G)	Ruminococcaceae (F)	Anaerofilum - uncultured bacterium (S)	Ruminococcaceae - uncultured - uncultured bacterium (S)	Ruminococcaceae UCG-013 (G)	Eggerthellaceae bacterium (S)	Alistipes - uncultured bacterium (S)	Defluviitaleaceae UCG-011 - uncultured bacterium (S)	Paraclostridium (G)	Ruminococcaceae (F)	Ruminococcaceae (F)	Oscillibacter - uncultured organism (S)	Ruminococcaceae UCG-010 - uncultured bacterium (S)	Massiliomicrobiota timonensis (S)	Victivallaceae (F)	Coriobacteriales Incertae Sedis - uncultured - gut metagenome (S)	Eggerthella (G)	Bacteroides (G)	Christensenellaceae R-7 group (G)	Murdochiella massiliensis (S)	Lachnospiraceae (F)	uncultured Firmicutes bacterium (S)	Oscillospira - uncultured organism (S)	Ruminiclostridium 9 (G)	Ruminococcaceae UCG-013 - gut metagenome (S)	Succiniclasticum (G)	Prevotella colorans (S)	Defluviitaleaceae UCG-011 - uncultured bacterium (S)	Lachnospiraceae (F)	bacterium ic1296 (S)	Ruminococcaceae (F)	[Eubacterium] coprostanoligenes group (G)	uncultured rumen bacterium (S)	Intestinimonas (G)	Ruminococcaceae bacterium Marseille-P3738 (S)	Ruminococcaceae NK4A214 group - uncultured organism (S)	Ruminococcaceae UCG-013 - gut metagenome (S)	Anaeroglobus - uncultured bacterium (S)	Parascardovia denticolens F0305 (S)	Prevotella disiens JCM 6334 = ATCC 29426 (S)	Anaerococcus (G)	Levyella massiliensis (S)	Parvimonas (G)	Peptoniphilus (G)	Lachnospiraceae (F)	Blautia hydrogenotrophica (S)	Ruminococcaceae - uncultured - human gut metagenome (S)	Mollicutes RF39 (O)	Eubacterium saphenum ATCC 49989 (S)	uncultured Clostridiaceae bacterium (S)	Blattella germanica (German cockroach) (S)	Veillonella seminalis ACS-216-V-Col6b (S)	Leptotrichiaceae (F)	TM7 phylum sp. oral clone FR058 (S)	Ruminococcaceae UCG-014 (G)	Ruminococcaceae UCG-013 - uncultured bacterium (S)	Lactobacillus (G)	[Eubacterium] coprostanoligenes group (G)	GCA-900066225 - uncultured bacterium (S)	Ruminococcaceae UCG-010 - uncultured organism (S)	Ruminococcaceae - uncultured (G)	Ruminococcaceae UCG-014 (G)	Ruminococcaceae UCG-013 (G)	Ruminococcaceae UCG-013 (G)	Mollicutes RF39 (O)	uncultured Clostridia bacterium (S)	Anaerofustis - unidentified (S)	Marvinbryantia - metagenome (S)	uncultured Clostridium sp. (S)	Lachnospiraceae (F)	Clostridiales (O)	Christensenellaceae R-7 group (G)	Ruminococcaceae (F)	Ruminococcaceae UCG-010 - uncultured bacterium (S)	Brochothrix (G)	uncultured Clostridiales bacterium (S)	Candidatus Soleaferrea - uncultured bacterium (S)	Family XIII AD3011 group (G)	Clostridiales vadinBB60 group - uncultured organism (S)	Ruminococcaceae (F)	uncultured rumen bacterium (S)	Lachnospiraceae FCS020 group - metagenome (S)	Clostridiales (O)	Christensenella timonensis (S)	uncultured Blautia sp. (S)	uncultured Eubacterium sp. (S)	Ruminiclostridium (G)	Ruminococcaceae UCG-010 - uncultured bacterium (S)	Clostridiales vadinBB60 group - uncultured bacterium (S)	Tyzzerella 3 - unidentified (S)	Ruminiclostridium 5 (G)	Ruminococcaceae UCG-014 (G)	Family XIII AD3011 group (G)	Ruminiclostridium 9 (G)	Family XIII AD3011 group - uncultured organism (S)	Lachnospiraceae FCS020 group - metagenome (S)	Ruminococcaceae (F)	Candidatus Soleaferrea massiliensis (S)	Victivallaceae - uncultured bacterium (S)	Christensenellaceae R-7 group - uncultured bacterium (S)	Lachnospiraceae (F)	Candidatus Soleaferrea (G)	Ruminococcaceae NK4A214 group - uncultured organism (S)	Clostridiales (O)	uncultured Eubacteriaceae bacterium (S)	Hydrogenoanaerobacterium - uncultured bacterium (S)	Ruminococcaceae UCG-013 - uncultured bacterium (S)	Fusobacterium (G)	Family XIII (F)	Ruminococcaceae (F)	Angelakisella - uncultured bacterium (S)	Faecalibacterium (G)	Coriobacteriales (O)	Coriobacteriales Incertae Sedis - uncultured - gut metagenome (S)	Clostridiales vadinBB60 group (F)	Lachnospiraceae (F)	Ruminococcaceae (F)	Lactobacillus vaginalis (S)	Angelakisella - uncultured bacterium (S)	Faecalitalea - unidentified (S)	Enterorhabdus - uncultured bacterium (S)	Gabonia massiliensis (S)	Muribaculaceae - uncultured bacterium (S)	Christensenellaceae - uncultured (G)	Christensenellaceae - uncultured (G)	Family XIII AD3011 group - uncultured bacterium (S)	Peptococcaceae - uncultured (G)	Ruminococcaceae (F)	Ruminococcaceae (F)	uncultured Clostridiaceae bacterium (S)	Lachnospiraceae (F)	Shuttleworthia - uncultured bacterium (S)	Oscillibacter - uncultured organism (S)	Ruminiclostridium - uncultured bacterium (S)	Ruminococcaceae UCG-014 - uncultured organism (S)	Burkholderiaceae (F)	Mollicutes RF39 - uncultured bacterium (S)	Actinomyces israelii (S)	Muribaculaceae - uncultured bacterium (S)	Campylobacter ureolyticus ACS-301-V-Sch3b (S)	Lactobacillus gasseri (S)	Leuconostoc (G)	Clostridiales vadinBB60 group - uncultured bacterium (S)	Anaerofustis (G)	Lachnospiraceae (F)	Peptococcaceae - uncultured (G)	Butyricicoccus (G)	Ruminiclostridium 5 - uncultured bacterium (S)	Ruminococcaceae UCG-005 - metagenome (S)	Subdoligranulum (G)	UBA1819 (G)	Rhodospirillales - uncultured - uncultured bacterium (S)	Puniceicoccaceae (F)	Christensenellaceae R-7 group (G)	Eubacterium saphenum ATCC 49989 (S)	Lachnospiraceae UCG-010 - uncultured organism (S)	Ruminococcaceae (F)	Ruminococcaceae (F)	Ruminococcaceae UCG-014 (G)	Fusobacterium (G)	Muribaculaceae - uncultured organism (S)	Flavobacteriaceae - uncultured - gut metagenome (S)	Christensenellaceae R-7 group - uncultured organism (S)	S5-A14a (G)	Lachnospiraceae (F)	Peptococcaceae - uncultured - metagenome (S)	Ruminococcaceae (F)	Acetanaerobacterium (G)	uncultured Firmicutes bacterium (S)	Ruminococcaceae NK4A214 group - uncultured bacterium (S)	uncultured Ruminococcaceae bacterium (S)	Ruminococcaceae UCG-010 - metagenome (S)	Varibaculum (G)	Lactobacillus (G)	[Eubacterium] brachy group - uncultured bacterium (S)	Family XIII - uncultured - uncultured bacterium (S)	Lachnospiraceae (F)	Lachnospiraceae (F)	Lachnoanaerobaculum (G)	Lachnoanaerobaculum (G)	Ruminococcaceae (F)	Ruminococcaceae (F)	Ruminococcaceae (F)	Angelakisella - uncultured bacterium (S)	Candidatus Soleaferrea - uncultured bacterium (S)	Candidatus Soleaferrea - uncultured bacterium (S)	Fournierella - uncultured organism (S)	Ruminiclostridium 1 - uncultured organism (S)	Ruminococcaceae - uncultured - uncultured bacterium (S)	bacterium enrichment culture clone BBMC-9 (S)	Ruminococcaceae UCG-010 - uncultured bacterium (S)	Ruminococcaceae UCG-013 - uncultured bacterium (S)	bacterium enrichment culture clone R3-1 (S)	Rikenella - uncultured bacterium (S)	Parabacteroides sp. HGS0025 (S)	unidentified marine bacterioplankton (S)	Stomatobaculum - uncultured bacterium (S)	Stomatobaculum - uncultured bacterium (S)	Ruminococcaceae (F)	Ruminococcaceae (F)	Anaerofilum (G)	Butyricicoccus - uncultured organism (S)	Ruminococcaceae UCG-010 (G)	uncultured Clostridiales bacterium (S)	Syntrophomonadaceae (F)	uncultured Candidatus Saccharibacteria bacterium (S)	Arcanobacterium urinimassiliense (S)	Bifidobacterium (G)	Porphyromonas (G)	Gastranaerophilales (O)	Christensenellaceae - uncultured - uncultured bacterium (S)	Fenollaria timonensis (S)	Ileibacterium massiliense (S)	Acetanaerobacterium - uncultured bacterium (S)	Papillibacter - uncultured bacterium (S)	Ruminococcaceae UCG-008 - uncultured bacterium (S)
										89	89		35	43	36	32	22	23	35	43	36	32	22	23																																																																																																																																																																																																																																																																																																																																																																																																																																																																																																																																																																																																																																																																																																																																																																																																																																																																																																																																																																																																																																																																																																																																																																																																																																																																																																																																																																																																																																																																																																																																																																																																																																																																																																																																																																																																																																																																																																																																																																																																																																																																																																																																																																																																																																																																																																																																																																																																																																																																																																																																																																																																																																																																																																																																																																																																																													Order	1	2	3	4	5	7	6	8	12	11	10	9	15	16	14	13	17	21	20	26	19	27	18	29	22	30	23	28	32	25	24	36	34	33	31	35	37	39	40	38	48	43	41	42	47	51	44	49	46	54	52	55	50	53	57	56	62	59	60	45	63	64	58	65	66	70	61	67	68	79	77	78	80	69	73	71	81	76	89	74	90	87	92	83	86	84	88	82	75	85	100	91	72	95	93	102	96	105	101	94	112	98	104	109	117	97	107	115	118	124	128	127	121	99	111	103	122	120	110	135	141	113	125	129	139	108	140	123	131	116	143	119	106	146	142	136	126	132	137	150	148	144	151	149	133	138	163	153	160	152	134	172	147	130	161	173	175	157	156	114	174	154	176	169	164	165	158	168	166	177	159	171	180	145	155	194	162	179	170	185	178	189	190	181	182	183	188	196	201	204	205	206	184	210	207	1312	212	209	203	192	187	200	193	198	186	167	195	224	208	220	215	1314	202	197	1315	214	233	228	199	238	232	229	234	241	216	237	245	240	1316	223	247	225	242	191	226	217	218	256	252	221	236	251	259	260	255	249	264	267	268	253	269	265	227	246	213	248	250	211	219	244	273	1317	272	261	283	287	274	289	279	254	243	258	231	270	271	266	263	230	296	282	1318	302	293	235	284	308	278	1319	276	1313	299	305	281	318	298	322	297	324	325	326	1321	285	275	295	327	331	257	336	277	307	294	306	314	1322	300	288	291	339	290	310	332	338	309	330	329	304	346	347	312	348	349	1323	319	320	340	350	222	262	354	316	357	1324	323	321	239	1325	358	335	313	364	344	361	328	363	315	1327	342	371	292	1328	341	1329	374	375	377	334	378	317	345	383	311	368	355	1330	301	365	1331	392	391	351	337	398	1332	1333	303	401	389	360	366	1334	1335	1336	343	397	381	380	372	1337	353	1326	370	376	410	400	396	1338	411	399	382	373	384	1340	1341	1342	1343	402	387	1344	1345	385	413	428	415	409	430	405	403	367	432	433	1346	422	362	418	437	417	414	352	369	1348	440	412	420	408	1349	393	431	442	1350	438	441	395	1351	280	449	439	1352	452	1353	454	448	404	424	419	427	460	1354	429	463	421	359	388	465	461	459	1356	469	476	436	471	1357	416	457	484	485	1358	468	386	1359	1360	1361	447	491	493	464	496	467	1362	1363	1364	1365	379	462	426	1366	492	506	486	505	435	1367	475	1368	488	390	510	1371	483	514	508	494	1373	478	509	333	1374	477	487	519	446	474	458	455	497	406	443	516	481	1375	525	1376	512	528	425	356	466	1377	502	535	536	507	444	532	522	1380	533	523	541	501	548	445	1382	552	511	1383	1385	490	557	527	503	1387	456	1386	561	1389	1390	504	1391	472	451	559	554	1392	489	479	1379	1393	542	563	580	1395	524	545	556	582	583	1396	520	394	498	517	1397	521	1399	1400	537	499	529	591	1401	595	594	571	579	1402	574	470	538	592	598	1403	1404	530	567	555	602	581	1406	1407	551	407	607	513	600	573	575	495	1408	593	611	558	587	612	614	1409	569	1411	1412	590	623	1413	618	578	589	1415	577	1416	1417	625	564	423	596	603	1418	568	1419	628	550	588	544	1420	1421	549	565	1422	1423	635	1424	480	1425	576	615	482	605	1427	1428	1429	616	1431	644	1432	585	645	1398	584	621	613	1433	648	650	534	617	651	1434	1435	1436	652	1437	659	633	654	663	572	665	1439	649	669	1440	646	450	647	674	1381	1441	1442	630	608	609	655	1443	1444	662	601	610	680	1445	642	664	604	632	1446	1447	667	656	638	1448	1449	686	518	606	685	1450	637	627	671	666	689	1414	1452	691	1454	693	661	695	1455	1456	1458	1459	634	636	640	699	1460	1461	599	672	681	702	1462	1457	1463	1464	708	500	1466	1467	562	626	711	566	684	1469	678	713	704	1471	1472	668	434	720	1473	560	1474	703	1475	683	701	716	1476	723	515	653	727	1479	1480	1481	1482	1483	622	1484	724	1485	1486	1487	547	624	1488	619	639	1489	1490	679	597	620	734	1370	1492	1493	697	725	1494	710	1495	700	631	694	1497	1498	682	687	721	738	735	739	1499	546	660	719	709	747	1500	1501	749	1502	750	1503	1504	753	1506	737	714	755	526	1510	732	760	1511	705	764	641	706	1514	1515	629	770	717	740	1516	1517	1518	1519	643	670	1520	775	776	1521	1522	772	586	752	763	765	771	779	1438	1523	1524	730	1525	1527	1528	1529	741	766	677	783	1530	1531	1532	1533	1534	1535	692	758	539	1539	1540	570	1541	1542	1543	1544	745	800	803	1545	1546	1547	731	761	1548	1551	1552	743	767	769	809	718	781	805	774	782	797	729	757	784	788	794	796	801	816	1555	658	789	792	1558	1559	1560	712	722	819	1561	726	736	820	1562	1563	675	696	824	825	1564	1565	1566	1567	1568	823	715	762	1571	829	830	1573	827	790	833	1576	1577	811	814	835	838	839	1580	1410	1582	834	842	818	1586	1587	1588	840	849	1590	1592	1593	773	851	453	804	853	854	1594	1595	831	817	859	1596	1597	1598	852	860	1599	1602	1603	1604	785	821	832	865	1605	1606	861	751	857	863	1607	1609	1610	1611	1612	742	1614	473	553	798	862	1617	1618	1619	1620	1621	1622	707	744	748	793	812	875	1623	1624	1626	876	795	872	881	1627	868	856	884	885	1629	1631	1633	869	841	847	866	1634	1635	1636	1637	733	810	873	1638	759	799	787	1639	1640	1641	1642	1643	1644	815	870	846	888	1646	1647	1648	1649	886	1650	1651	1652	1653	1654	1655	1656	1657	1658	1659	1660	826	867	898	1662	1664	1574	1667	1668	1669	1670	1671	1672	901	1673	1675	1676	1677	1678	883	1679	1680	844	858	878	1608	1685	1686	1687	828	900	1689	1690	877	899	1691	1692	1694	1695	1696	1697	1698	1699	1700	894	908	1701	1703	1705	1706	1707	1708	1709	1710	909	778	871	896	1711	1712	1713	1714	1715	1716	746	822	850	912	913	1569	1718	1719	1720	1721	1722	836	915	1724	1725	540	777	813	843	891	917	1536	1600	1726	1727	1728	1729	807	921	925	1723	1731	1732	1735	1737	1738	916	906	808	882	893	904	1739	1740	1742	1744	1745	1746	887	1747	927	929	1613	1751	1752	1754	1755	1756	1757	1758	1759	780	879	923	1761	1763	1764	1765	1766	676	897	845	930	1388	1768	1769	1770	1771	1772	1773	1774	1775	690	932	942	944	1776	1777	1778	1780	1781	1782	1783	1785	1786	933	924	949	786	791	1788	1790	1791	1792	1794	1795	1796	911	953	895	931	956	1798	1799	1800	1801	1802	1803	1804	907	957	1805	1806	1807	1808	1810	1811	1812	1813	903	918	959	1814	1815	1816	920	960	1817	1818	1819	1820	1821	1822	1823	1824	1825	914	1828	1832	1834	1835	1836	1837	1838	1839	531	919	964	1840	1841	1843	1844	1845	1846	1848	971	975	286	910	972	1355	1632	1849	1850	1851	1852	1853	1854	1855	1856	1857	943	983	985	988	989	1682	1787	1858	1859	1860	1861	1862	1865	1866	1867	1869	1871	926	928	967	978	993	880	992	994	1872	1873	1875	1877	1878	1879	1880	1881	1882	1883	1884	998	1885	756	946	1003	1008	1886	1888	1889	1890	1891	1892	922	995	1015	1895	1897	1898	1899	1900	1901	1902	1903	1904	1908	1909	1911	1912	984	1020	657	936	1009	1018	1022	1526	1914	1915	1917	1918	1920	1921	1922	1923	1924	1926	1927	1928	1929	874	934	938	947	950	987	991	1005	1930	1931	1933	1934	1935	1936	1937	1938	1940	1941	1942	1943	1944	1946	1947	982	940	855	952	980	1032	1035	1426	1948	1949	1950	1952	1953	1954	1955	1956	1958	1959	1961	1962	1965	1001	1033	961	1038	935	937	951	974	1013	1021	1034	1041	1047	1966	1967	1968	1969	1970	1971	1973	1976	1978	1979	1981	1982	890	966	979	1007	1016	1029	1044	1983	1984	1985	1986	1987	1989	1990	1991	1992	1994	1995	1996	1997	1998	1999	1050	698	848	941	945	1019	1026	1031	1055	1059	1060	2000	2001	2003	2004	2005	2006	2009	2011	2012	2013	2015	2016	837	977	1000	1002	1030	1057	986	1045	1062	1064	1066	1069	1070	1071	1073	1681	2018	2019	2020	2021	2023	2024	2025	2026	2027	2028	2031	2032	2033	2034	2035	2036	2037	2039	2041	2044	802	806	955	968	1025	1046	1052	1067	1833	2046	2047	2048	2049	2050	2051	2053	2055	2056	2057	2058	2059	2060	2061	2062	2063	2064	2065	2066	1075	1078	948	1028	1081	1082	1085	1507	1876	2068	2069	2070	2071	2072	2074	2075	2076	2077	2079	2081	2082	2083	2084	2085	2086	2087	2088	999	2089	2090	1054	1087	1011	1056	1058	1076	1091	1093	1096	1893	2091	2092	2093	2094	2095	2096	2098	2099	2100	2102	2103	2104	2105	2106	1023	688	1063	1065	1077	1088	1090	1099	1102	2107	2108	2109	981	1039	1957	2017	2110	2111	2112	2114	2115	2116	2118	2119	2120	2121	2123	2124	2125	2126	2128	2129	2130	1113	543	1083	1108	1109	2132	2133	2134	2135	2137	2138	2140	2142	2143	2144	2146	2148	2149	2150	2151	2152	2153	2154	2155	1004	1024	1086	1095	1107	1110	1089	958	1006	1042	1048	1074	1116	1117	1118	1119	1939	2156	2157	2159	2160	2162	2165	2166	2167	2168	2169	2170	2171	2173	2174	2175	2176	2177	2179	2180	2181	2182	2183	2184	2185	2186	2189	1112	1037	990	1017	1040	1100	1114	1121	1126	1128	1130	1581	2045	2191	2192	2194	2195	2196	2197	2198	2199	2200	2201	2203	2206	2207	2209	2210	2211	2212	2213	2214	1097	1131	939	997	1012	1141	2216	1125	2217	2218	2219	2222	2224	2225	2226	2227	2228	2229	2231	2232	2233	2234	2236	2239	2241	2243	2244	1049	728	996	1098	1101	1124	1142	1149	1150	1151	1988	2067	2073	2245	2246	2249	2250	2251	2252	2253	2254	2255	2256	2257	2258	2259	2260	2262	2263	2264	2265	2266	2267	2268	2269	2272	2273	2274	2275	2276	2277	2278	2279	2280	962	1068	1103	1123	1133	1157	1137	1163	1164	1980	2282	2283	2286	2288	2290	2292	2294	2295	2297	2298	2299	2300	2302	2303	2305	2306	2307	2309	1027	1162	1120	1145	1155	1166	1167	889	1051	1061	1079	1105	1106	1129	1134	1161	1172	1175	1176	1178	1181	2310	2311	2312	2313	2314	2315	2317	2318	2319	2321	2322	2323	2324	2325	2326	2327	2328	2329	2330	2331	2332	2333	2334	2335	2336	2337	2339	2340	2345	2346	673	976	1043	1135	1139	1146	1148	1165	1170	1184	1187	1188	1189	1628	1907	2347	2348	2349	2350	2351	2352	2353	2354	2355	2357	2358	2359	2360	2361	2362	2364	2365	2366	2367	2372	2375	2376	2378	2379	2380	2381	2383	2385	2387	2389	1182	1186	1158	1185	963	1036	1140	1154	1159	1179	1196	1198	1203	1206	1589	1919	1977	2163	2390	2391	2392	2393	2394	2396	2398	2401	2403	2404	2405	2406	2407	2410	2411	2413	2414	2415	2416	2417	2418	2419	2420	2421	2422	2423	2424	2425	2426	2427	2428	2429	2430	2431	2433	2434	2435	2436	2437	1207	1138	1224	1136	1208	1217	1221	965	1094	1156	1169	1191	1204	1215	1223	1512	1916	2438	2441	2442	2443	2444	2447	2450	2451	2452	2453	2454	2456	2457	2458	2459	2460	2461	2462	2465	2466	2467	2469	2470	2471	2472	2473	2474	2475	2477	2478	2479	2482	2483	2484	2486	2488	2489	2490	2491	2494	2495	1174	1216	864	1115	1201	1218	1229	1230	1235	2101	2497	2498	2499	2500	2503	2504	2506	2507	2509	2511	2512	2513	2514	2518	2519	2522	2523	2524	2525	2527	2528	2529	2530	2531	2532	2533	2535	2536	1072	1144	1183	1193	1213	1233	2537	1080	1084	1122	1153	1194	1195	1199	1210	1211	1227	1237	1238	1239	1240	1244	1245	2539	2542	1242	1797	2285	2439	2492	2543	2544	2545	2546	2547	2548	2549	2552	2553	2555	2556	2558	2559	2560	2561	2562	2563	2564	2565	2566	2567	2569	2571	2572	2573	2574	2575	2576	2578	2579	2581	2582	2583	2584	2585	2587	2589	2590	754	892	973	1014	1104	1168	1173	1200	1212	1219	1222	1225	1228	1236	1246	1249	1251	1252	1255	1259	1263	1264	2187	2402	2449	2591	2593	2594	2596	2597	2599	2600	2601	2603	2604	2607	2608	2610	2611	2612	2613	2614	2615	2617	2618	2619	2620	2622	2623	2624	2626	2627	2628	2629	2630	2631	2632	2634	2635	2636	2637	2638	2639	2640	2642	2643	2644	2645	969	1053	1127	1152	1171	1202	1205	1247	1270	1272	1274	1275	1277	1278	1974	2221	2646	2647	2648	2649	2650	2651	2653	2654	2656	2657	2659	2660	2661	2662	2663	2664	2665	2666	2668	2669	2670	2671	2672	2674	2676	2677	2679	2680	2682	2683	2684	2686	2688	2689	2690	2693	2694	2695	2696	2699	2700	2702	2703	2705	2706	2707	905	1177	1180	1209	1214	1231	1250	1254	1256	1258	1262	1265	1268	1276	1279	1280	1283	1286	1287	1288	1616	2190	2247	2344	2399	2667	2708	2710	2711	2713	2714	2715	2716	2717	2718	2719	2723	2724	2727	2728	2731	2732	2734	2735	2736	2737	2738	2739	2740	2741	2743	2745	2746	2748	2749	2753	2754	2755	2756	2757	2759	2760	2761	2762	2763	2766	2767	2768	1132	1190	1226	1232	1241	1266	1269	1289	1293	1296	1299	1748	2384	2526	2595	2658	2687	2772	2773	2774	2775	2776	2777	2780	2783	2785	2786	2788	2789	2790	2792	2793	2794	2795	2796	2797	2798	2799	2802	2803	2804	2806	2810	2812	2814	2815	2817	2818	2819	2820	2821	2822	2823	2824	2825	2826	2827	2830	2831	2832	2833	2834	2835	2836	2837	2838	2840	2841	2842	2843	2844	2845	2846	2847	2849	2851	2852	2853	2855	2856	2857	2858	768	970	1147	1267	1271	1281	1285	1294	1295	1300	1306	1307	1308	1309	1310	2468	2541	2602	2733	2791	2813	2859	2860	2862	2863	2865	2866	2867	2868	2870	2871	2874	2875	2876	2877	2878	2879	2883	2885	2887	2888	2889	2890	2892	2893	2894	2895	2897	2898	2899	2901	2902	2903	2904	2906	2907	2908	2909	2910	2911	2912	2913	2914	2915	2916	2917	2919	2920	2922	2924	2925	2926	2927	2929	2930	2931	2934	2936	2937	2940	2941	2942	2943	2944	2945	2946	2948	2950	2952	2953	2955	2957	2958	2959	2960	2961	2962	2963	1010	1092	1143	1160	1243	1273	1282	1292	1297	1298	1301	1303	1304	1305	1491	2188	2208	2538	2704	2742	2751	2873	2933	2964	2965	2967	2968	2969	2970	2971	2972	2973	2974	2975	2976	2977	2979	2980	2981	2982	2984	2985	2987	2988	2989	2990	2992	2993	2994	2997	2998	2999	3002	3004	3005	3006	3007	3011	3013	3014	3015	3016	3017	3019	3020	3021	3023	3024	3026	3027	3028	3030	3031	3032	3034	3035	3036	3037	3038	3039	3040	3043	3044	3045	3046	3047	3048	3049	3050	3051	3052	3053	3055	3056	3058	3059	3060	3061	3062	3063	3064	3066	3067	3068	3069	3071	3072	3073	3074	3075	3076	3078	3079	3080	3081	3083	3084	3085	3086	3088	3089	3090	3094	3095	3096	3097	3100	3102	3103	3104	3106	3107	3108	3109	3110	3111	3113	3114	954	1192	1220	1234	1261	1284	1290	1291	1302	1311	2520	2681	2697	2726	2750	2771	2800	2801	2807	2882	2884	2935	2996	3010	3041	3054	3116	3118	3119	3121	3123	3124	3126	3127	3128	3129	3130	3131	3133	3135	3136	3137	3138	3139	3140	3141	3142	3143	3144	3145	3146	3147	3148	3149	3150	3153	3156	3159	3161	3162	3163	3165	3166	3167	3169	3170	3171	3172	3173	3174	3175	3176	3177	3178	3180	3181	3182	3183	3184	3185	3186	3187	3189	3190	3191	3192	3193	3194	3195	3196	3197	3199	3201	3203	3204	3205	3206	3207	3208	3209	3210	3211	3212	3213	3214	3215	3216	3217	3218	3220	3221	3222	3225	3226	3227	3228	3229	3230	3232	3233	3234	3235	3237	3238	3239	3240	3241	3242	3244	3245	3247	3250	3251	3252	3254	3255	3256	3257	3258	3259	3260	3261	3263	3264	3265	3266	3267	3268	3269	3270	3271	3272	3273	3274	3275	3276	3277	3278	1111	1248	1253	1257	1260	1913	2215	2395	2409	2540	2709	2712	2744	2784	2880	2966	3087	3132	3134	3152	3154	3279	3280	3282	3283	3284	3285	3286	3287	3288	3290	3291	3292	3294	3296	3297	3298	3299	3301	3303	3304	3305	3307	3308	3309	3310	3311	3312	3313	3314	3315	3316	3318	3319	3321	3323	3324	3325	3326	3327	3328	3329	3330	3331	3332	3333	3335	3336	3337	3338	3339	3341	3342	3343	3344	3346	3347	3348	3349	3350	3351	3352	3354	3355	3356	3357	3358	3359	3360	3361	3362	3364	3365	3366	3368	3369	3370	3372	3373	3374	3376	3378	3379	3380	3383	3384	3386	3388	3389	3390	3392	3393	3394	3395	3397	3398	3399	3401	3402	3403	3405	3406	3408	3409	3410	3411	3412	3413	3414	3416	3417	3418	3419	3420	3422	3424	3425	3427	3429	3431	3432	3434	3437	3438	3439	3440	3441	3442	3445	3446	3447	3448	3450	3451	3452	3453	3454	3455	3456	3458	3459	3460
	AB58072033	Mother	1			1.28	-0.818	0.433858		Y	-	61681279	-	Y	Y	-	-	-	-	-	-	-	-	-		4.27774	257	66	0.217453			0	0	0	0.0142418	0.0134952	0	0.0364703	0.00750756	0.066691	0	0.00766676	0.0437827	0.0015753	0	0.00702266	0.0276395	0	0.0104322	0.0131079	0	0.0086126	0.0030522	0	0	0.00442795	0.00116618	0.0108022	0.0157649	0	0.030774	0.00149727	0.00350966	0.00325509	0.0236372	0	0.000903518	0.00411863	0.00228198	0	0	0.00177209	0.011533	0	0	0	0.000486643	0.02184	0.00155164	0.00155419	0.00228734	0	0.00177308	0.00127039	0.00285957	0.000494403	0.0840792	0	0.000932077	0.0090208	0.00236159	0.000499408	0	0.00513893	0	0	0.00612374	0	0.00780099	0	0	0.0269855	0	0.00268958	0.00475213	0.00280885	0	0.00999861	0.00767781	0.00229087	0.000516114	0	0	0	0.000804698	0.00806448	0.000510946	0.000699537	0	0.00252352	0	0	0.000535929	0	0.00532836	0.00127388	0.00265942	0.00155645	0	0.00135182	0	0	0.00119889	0	0	0.000915963	0.000480686	0	0.00322693	0	0.00151983	0.0010921	0.000538812	0	0	0.000780157	0.000548797	0.0041193	0.00288147	0	0	0	0.000710315	0	0	0.00189299	0	0.00238224	0.00448404	0.00092201	0.000775257	0	0	0	0.00426071	0.0005102	0.0135088	0.000856179	0	0	0.00153859	0	0	0	0	0.00431758	0.00346301	0.000564487	0.00379875	0	0.00148454	0.000769093	0.00161385	0	0	0	0	0	0	0	0	0	0	0	0.00116174	0	0.00145376	0	0	0	0.00136092	0	0	0.006256	0.00361389	0	0.0019285	0.000824958	0	0.000693541	0.00117602	0	0.000818948	0	0.000614803	0	0	0.000555525	0.0014306	0	0.00344653	0.000639867	0	0	0	0.00183709	0	0	0.000660007	0.000594908	0	0	0	0	0	0	0.000522836	0	0	0	0	0	0	0	0.0469328	0	0	0.000548025	0	0	0.000529021	0	0	0.000986191	0	0	0	0	0	0.000511415	0	0	0	0	0.00139964	0	0.017273	0	0	0	0.00145906	0.000783178	0.00060992	0	0.00137113	0	0	0	0.00102594	0	0	0	0	0.000676258	0	0	0	0	0	0	0.0153815	0	0	0.00106484	0.0019195	0	0.000735995	0.000538619	0	0	0.000682765	0	0	0	0	0.000671467	0	0	0.000794838	0	0	0.000894851	0.000933463	0	0	0.00870534	0	0	0.00354459	0	0.000566554	0	0	0	0	0	0	0.000662228	0.00244287	0	0	0	0	0.000687014	0	0	0	0	0	0	0	0	0	0.000886828	0	0	0	0.000679635	0	0.000603193	0	0.00465114	0	0	0	0	0	0	0.000666457	0	0	0	0	0	0	0	0	0	0.000941939	0	0	0.000710213	0	0	0	0	0	0.000566883	0.000800196	0	0	0.000867772	0.000916834	0	0	0	0	0	0	0	0	0.000879425	0	0	0.000847739	0.0107776	0	0	0	0.0130067	0	0.00704227	0	0.000876026	0	0.00249868	0	0.000671102	0.00075026	0	0	0.00117034	0	0	0	0	0.000595538	0	0	0	0	0	0	0.000505918	0	0	0.000827732	0	0	0	0	0	0	0	0	0	0	0	0	0.00116884	0.000518086	0.000866915	0.000555199	0.000613827	0	0	0	0	0	0.000876305	0	0	0	0	0	0.00074485	0	0	0	0	0	0	0	0	0	0	0	0	0	0	0	0	0	0	0	0	0	0	0	0	0	0	0	0	0.000607948	0	0	0.000494186	0	0.00399911	0.000666523	0	0	0.000518655	0.000552418	0	0	0	0	0.00396195	0	0	0	0	0	0	0	0.000587146	0	0	0	0	0	0	0	0	0	0	0	0	0	0	0.000548672	0	0	0	0	0	0	0.000857923	0	0	0.028476	0.00474878	0	0.00068201	0	0	0	0	0	0	0	0	0	0	0	0	0	0	0	0.00165932	0	0	0	0	0.000759755	0	0.00501924	0	0	0	0.00187363	0	0.00065607	0	0	0.000760825	0	0	0	0	0	0.00111708	0	0	0	0	0	0	0.000541068	0	0	0	0	0	0	0.00208883	0	0	0	0	0	0	0.000940927	0.00176455	0.000534346	0	0	0	0	0	0	0	0	0	0	0.00416573	0	0	0	0	0	0	0	0	0	0.000504119	0	0	0	0.000529169	0	0	0	0	0	0	0	0	0	0	0	0	0	0	0	0	0	0	0	0	0.000758952	0	0	0	0	0	0	0	0	0	0	0	0	0	0	0	0	0	0	0.000629492	0	0	0.00479268	0	0	0	0.00048204	0	0	0	0	0	0	0	0	0	0.00066239	0	0	0	0	0	0	0	0	0	0	0	0	0	0	0	0	0	0	0	0	0	0	0	0	0	0	0	0.00110246	0	0	0	0.000608326	0	0	0	0	0	0	0	0	0	0	0.000514731	0	0	0	0	0	0	0	0	0	0.00113898	0	0	0	0.00380771	0	0	0.000596263	0	0	0	0	0.000677691	0	0	0	0	0	0	0	0	0	0.00141182	0	0	0	0	0	0	0.000968394	0	0.00165744	0	0	0	0	0	0.00197092	0	0	0	0	0	0.00390671	0	0	0	0	0	0	0	0.00124207	0	0	0	0	0	0	0	0	0	0	0	0	0	0	0	0	0.000774866	0	0	0	0	0	0	0	0	0	0	0	0	0	0	0	0	0	0	0.000513941	0	0	0	0	0.00226119	0	0	0	0	0	0	0	0	0	0	0	0	0	0	0	0	0	0	0	0	0	0.000787978	0	0	0	0.000573085	0	0	0	0	0	0	0	0	0	0	0.000765099	0	0	0	0	0	0.000599512	0	0	0	0.000948599	0	0	0	0	0	0	0	0	0	0	0	0	0	0	0	0	0	0	0.000761055	0	0	0	0	0	0	0	0	0	0	0	0	0	0	0	0	0	0	0	0	0	0	0	0	0	0	0	0	0.000535722	0	0	0	0	0	0	0.00095476	0	0	0	0	0	0.00103455	0	0	0	0	0	0	0	0	0	0	0	0	0	0	0	0	0	0	0	0	0	0	0	0	0	0	0	0	0	0	0	0	0	0	0	0	0	0	0	0	0	0	0	0.00345051	0.00121077	0	0	0	0	0.000534296	0	0	0	0	0	0	0	0	0	0	0	0	0	0	0	0	0	0	0	0	0	0	0	0	0	0	0	0	0	0	0	0	0	0	0	0	0	0	0	0	0	0	0	0	0	0	0	0	0	0.000643556	0	0.000484084	0	0	0	0	0	0	0	0	0	0	0	0	0	0	0	0	0	0	0	0	0	0	0	0	0	0	0	0	0	0	0	0	0	0	0	0	0	0	0	0	0	0	0	0	0	0	0	0	0	0	0	0	0	0	0	0	0	0	0	0	0	0	0	0	0	0	0	0	0	0	0	0	0	0	0	0	0	0	0	0	0	0	0.00152956	0	0	0	0	0	0	0.000479858	0	0	0	0	0	0	0	0	0	0	0	0	0	0	0	0	0	0	0	0	0	0	0	0	0	0	0	0	0	0	0.000575802	0	0	0	0	0	0	0	0	0	0	0	0	0	0	0	0	0	0	0	0	0	0	0	0	0	0	0	0	0	0	0	0	0	0	0	0	0	0	0	0	0	0.000519298	0	0	0	0	0	0	0	0	0	0	0	0	0	0	0	0	0	0	0	0	0	0	0	0	0	0	0	0	0	0	0	0	0	0	0	0	0	0	0	0	0	0	0	0	0	0	0	0	0	0	0	0	0	0	0	0	0	0	0	0	0	0	0	0	0	0	0	0	0	0	0	0	0	0	0	0	0	0	0.000662362	0	0	0	0	0	0	0	0	0	0	0	0	0.00059382	0	0	0	0	0	0	0	0	0	0	0	0	0	0	0	0	0	0	0	0	0	0	0	0	0	0	0	0	0	0	0	0	0	0.00085846	0	0	0	0	0	0	0.000804801	0	0	0	0	0	0	0	0	0	0	0	0	0	0	0	0	0	0	0	0	0	0	0	0	0	0	0	0	0	0	0	0	0	0	0	0	0	0.000669019	0	0	0	0	0	0	0	0	0	0	0	0	0	0	0	0	0	0	0	0	0	0	0	0	0	0	0	0	0	0	0	0	0	0	0	0	0	0	0	0	0	0	0	0	0	0	0	0	0	0	0	0	0	0	0	0	0	0	0	0	0	0	0	0	0	0	0	0	0	0	0	0	0	0	0	0	0	0	0	0	0	0	0	0	0	0	0	0	0	0	0	0	0	0	0	0	0	0	0	0	0	0	0	0	0	0	0	0	0	0	0	0	0	0	0	0	0	0	0	0	0	0	0	0	0	0	0	0	0	0	0	0	0	0	0	0	0	0	0	0	0	0	0	0	0	0	0	0	0	0	0	0	0	0	0	0	0	0	0	0	0	0	0	0	0	0	0	0	0	0	0	0	0	0	0	0	0	0	0	0	0	0	0	0	0	0	0	0	0	0	0	0	0	0	0	0	0	0	0	0	0	0.000592595	0	0	0	0	0	0	0	0	0	0	0	0	0	0	0	0	0	0	0	0	0	0	0	0	0	0	0	0	0	0	0	0	0	0	0	0	0	0	0	0	0	0	0	0	0	0	0	0	0	0	0	0	0	0	0	0	0	0	0	0	0	0	0	0	0	0	0	0	0	0	0	0	0	0	0	0	0	0	0	0	0	0	0	0	0	0	0	0	0	0	0	0	0	0	0	0	0	0	0	0	0	0	0	0	0	0	0	0	0	0	0	0	0	0	0	0	0	0	0	0	0	0	0	0	0	0	0	0	0	0	0	0	0	0	0	0	0	0	0	0	0	0	0	0	0	0	0	0	0	0	0	0	0	0	0	0	0	0	0	0	0	0	0	0	0	0	0	0	0	0	0	0	0	0	0	0	0	0	0	0	0	0.00107143	0	0	0	0	0	0	0	0	0	0	0	0	0	0	0	0	0	0	0	0	0	0	0	0	0	0	0	0	0	0	0	0	0	0	0	0	0	0	0	0	0	0	0	0	0	0	0	0	0	0	0	0	0	0	0	0	0	0	0	0	0	0	0	0	0	0	0	0	0	0	0	0	0	0	0	0	0	0	0	0	0	0	0	0	0	0	0	0	0	0	0	0	0	0	0	0	0	0	0	0	0	0	0	0	0	0	0	0	0	0	0	0	0	0	0	0	0	0	0	0	0	0	0	0	0	0	0	0	0	0	0	0	0	0	0	0	0	0	0	0	0	0	0	0	0	0	0	0	0	0	0	0	0	0	0	0	0	0	0	0	0	0	0	0.000709715	0	0	0	0	0	0	0	0	0	0	0	0	0	0	0	0	0	0	0	0	0	0	0	0	0	0	0	0	0	0	0	0	0	0	0	0	0	0	0	0	0	0	0	0	0	0	0	0	0	0	0	0	0	0	0	0	0	0	0	0	0	0	0	0	0	0	0	0	0	0	0	0	0	0	0	0	0	0	0	0	0	0	0	0	0	0	0	0	0	0	0	0	0	0	0	0	0	0	0	0.00054849	0	0	0	0	0	0	0	0	0	0	0	0	0	0	0	0	0	0	0	0	0	0	0	0	0	0	0	0	0	0	0	0	0	0	0	0	0	0	0	0	0	0	0	0	0	0	0	0	0	0	0	0	0	0	0	0	0	0	0	0	0	0	0	0	0	0	0	0	0	0	0	0	0	0	0	0	0	0	0	0	0	0	0	0	0	0	0	0	0	0	0	0	0	0	0	0	0	0	0	0	0	0	0	0	0	0	0	0	0	0	0	0	0	0	0	0	0	0	0	0	0	0	0	0	0	0	0	0	0	0	0	0	0	0	0	0	0	0	0	0	0	0	0	0	0	0	0	0	0	0	0	0	0	0	0	0	0	0	0	0	0	0	0	0	0	0	0	0	0	0	0	0	0	0	0	0	0	0	0	0	0	0	0	0	0	0	0	0	0	0	0	0	0	0	0	0	0	0	0	0	0	0	0	0	0	0	0	0	0	0	0	0	0	0	0	0	0	0	0	0	0	0	0	0	0	0	0	0	0	0	0	0	0	0	0	0	0	0	0	0	0	0	0	0	0	0	0	0	0	0	0	0	0			300688	660561	408.396	0	0	0	0	218.008	364.56	5.81352	0	188.658	3.18552	295.056	276.047	398.698	233.122	0	71.318	400.068	309.678	0	40.4102	219.615	474.755	407.067	177.504	105.235	382.773	0	64.9475	0	0	0	521.447	0	0	65.8768	353.068	36.18	8.89257	43.6773	25.8271	55.0035	1.3403	45.817	72.3028	1.24248	1.3403	89.208	9.78154	53.5314	2.14527	0	228.784	19.27	226.577	0	55.6707	0	142.679	0	17.5913	0	2.18236	2.27392	62.8099	246.367	376.755	15.5839	144.169	430.905	0	1.66012	62.9768	0	0	0	33.718	56.37	5.83763	9.10471	30.0538	30.7152	95.3074	467.378	194.095	240.669	0	0	0	0	69.5069	0	29.4051	0.690396	12.984	2.07366	41.6665	0	12.6568	0	1.50705	3.73079	0	45.1838	43.1583	37.6159	26.0577	0	0	356.223	372.273	151.896	474.286	158.112	2.56663	2.94064	41.9604	20.1348	0	0	0	458.269	101.316	0	0	0	0	50.7896	0	33.4791	9.941	104.063	354.741	353.148	0	462.01	63.912	418.908	0	0	0	0.466663	137.324	191.605	6.32466	3.02833	0	200.091	0	0	0	359.509	143.86	12.4143	388.826	94.5333	78.3908	0	231.486	0	1.63104	0	0	0	0	0	0	92.6056	1.65171	14.1015	41.0682	34.399	10.327	17.0532	1.23198	0	0	0	0	0	3.06828	140.942	9.75683	75.4904	0	0	0	0	0	0	0	116.964	371.002	0	38.9314	2.8845	468.415	34.314	0	416.583	0	0	0	0	0	3.2205	10.7064	9.03418	10.6724	0	0	0	0	0	7.21601	7.19283	0	0	0	0	9.45932	9.45932	9.45932	0	30.0003	2.79375	0	71.7394	313.813	51.8203	0	0	405.755	408.885	370.047	355.193	190.275	245.735	0	16.7254	0	180.24	408.062	454.444	22.0327	253.12	0	0	0	0	0	15.4885	11.7554	232.768	408.885	52.0339	25.9463	0	121.275	203.324	0	6.48051	5.86145	45.3832	461.1	481.481	476.33	0	0.470339	0	82.3047	181.465	0.568352	40.2811	60.0812	124.724	16.7625	0	34.7304	0	1.89396	0	12.4662	48.5364	13.4189	24.6553	69.3825	500.405	5.96612	0	0	0	0	457.997	270.342	0	12.1884	501.326	0	0.914859	0	0	0	0	0	29.9651	19.8871	1.26342	0	19.9879	231.875	76.5183	0	112.652	0	47.0167	20.5981	21.794	0	0	0	0	430.905	18.7066	36.5586	0	0	0	0	0	36.0716	121.928	63.819	339.551	0	0	167.908	17.9196	0	0	590.273	139.816	479.093	139.816	0	219.083	314.4	143.375	0	110.707	39.9017	0	319.631	0	0	0	0	0	0	174.491	5.13593	0	0	0	62.4813	12.4353	0	0	106.296	11.8076	105.571	0	0	217.643	5.01912	0	76.5112	1.48431	0	60.4083	2.45771	0	60.7509	0	296.439	0	0	0	0	80.5983	0	0	0	174.913	218.795	0	288.641	59.2709	0	276.119	0	0	20.0113	207.474	0	249.984	19.5594	12.4688	371.002	0	0	15.6499	0	352.186	181.74	0	0	0	46.952	178.347	52.2809	0	0	0.899614	45.6472	0	108.083	108.083	15.708	0	1.2527	0	0	0	2.46743	65.5006	36.9538	145.777	56.8136	316.274	174.121	1.41941	125.051	343.681	17.1916	24.4794	268.531	17.0481	35.5195	0	57.7772	49.2868	78.2721	156.834	0	323.056	477.834	211.861	0	0	0	184.362	0	0	0	430.905			0	0.0439266	0.017688	0.0285858	0	0	0.0116523	0	0	0.0283343	0.0121553	0.0117361	0	0	0.100679	0.0231369	0.0476989	0.00268254	0.0253165	0	0.00796379	0	0.0187778	0.00108978	0	0	0.00637103	0.00645486	0	0.0335317	0.0114846	0	0	0.00117361	0.000754464	0.0259871	0.00159276	0.0296756	0	0.0105625	8.38293e-05	0.00176042	0.0124067	0.00461061	0.00251488	0.00251488	0.00754464	0.00108978	0.00310168	0	0.0134127	0.00192807	0.00226339	0.0106463	0.000502976	0	0	0.00134127	0	0	0	0	0.00905357	0	0.000502976	0	0	0	0.00125744	0	0	0	0	0	0.0160952	0	0.0116523	0	0	0.00134127	0	0	0	0.00125744	0	0	0.00519742	8.38293e-05	0.00603571	0.00167659	0	0.00100595	0	0	0.0108978	0	0	0	0	0.0014251	0	0.000251488	0.00108978	0	0	0.00293403	0	0.00301786	0.020622	0.000251488	0	0	0.000251488	0.000922123	0.00368849	0.00134127	0	0.00452678	0	0	0	0	0.000922123	0	0	0.0438427	0	0.0014251	0	0.00167659	0	0	0.000419147	0	0	0.00335317	0.000335317	0	0	0	0	0	0.00217956	0.000335317	0	0	0	0.000251488	0	0.00134127	0.000754464	0	0.0020119	0	0	0	0	0	0	0	0	0	0.00108978	0.000419147	0	0	0.00377232	0.00159276	0	0.000838293	0.00100595	0.00251488	0	0.000251488	8.38293e-05	0	0	0	0.00335317	0	0.000251488	0	0.00108978	0	0.00226339	0	0	0	0	0	0.000167659	0	0	0	0	0	0	0	0	0.00184425	0.00444295	0	0	0.000670635	0.00595188	0	0.000922123	0	0	0	0	0	0	0.000502976	0	0	0.00310168	0	0.000419147	0	0	0	0	0	0	0	0	0.000167659	0	8.38293e-05	0	0	0	0	0.00209573	0.00117361	0	0	0	0.000586805	0	0	0	0	0	0	0	0	0	0	0	0	0	0	0	0.0105625	0	0	0	0	0.00368849	0	0	0	0	0	8.38293e-05	0	0	0	0	0	0	0.0298432	0	0	0	0	0	0	0	0	0	0	0	0	0	0	0	0	0	0	0	0	0	0	0.00444295	0	0	0	0	0	0	0	0	0	0.0196161	0	0.00880208	0	8.38293e-05	0	0	0	0.000335317	0	0	0	0	0	0	0	0	0	0	0.00310168	0	0	0	0	0	0	0	0	0	0	0.00209573	0	0	0.00100595	0	0	0.00553274	0	0.00125744	0	0	0	0	0	8.38293e-05	0.00251488	0.000586805	0	0	0	0	0	0	0	0.000586805	0	0	0	0	0.00637103	0.00217956	0	0	0	0	0.000502976	0	0	0	0	0	0	0	0	0	0	0	0	0	0	0	0	0	0	0	0	0	0	0	0	0	0	0.000167659	0	0	0	0	0	0.00100595	0	0	0.000838293	0	0.000419147	0	0	0	0	0	0	0	0	0	0	0	0	0.000670635	0	0	0	0	0.00234722	0	0	0	0	0	0	0	0	0.000419147	0	0	0	0	0	0.000502976	0.0020119	0	0	0.000167659	0	0	0	0	0	0	0	0	0	0	0	0	0	0	0	0	0	0.000251488	0	0	0.000670635	0	0	0	0	0	0	0	0	0	0	0	0	0	0	0	0	0.00184425	0	0	8.38293e-05	0	0	0	0.000586805	0	0.00352083	0.000251488	0	0	0	0	0	0	0.00419147	0.000335317	8.38293e-05	0	0	0	0.00159276	0	0	0	0.000419147	0	0	0	0	0	0	0	0	0	0	8.38293e-05	0	0	0	0.00393998	0	0	0	0	0	0.000335317	0	0	0	0	0.000167659	0	0.00452678	0	0.000754464	0	0	0	0	0	0	0	0	0	0	0	0	0	0	0	0	0	0	0	0	0	0.000251488	0	0	0	0	0	0	0	0	0	0	0	0	0.00352083	0	0.000167659	0	0	0.000251488	0	0	0	0	0	8.38293e-05	0	0	0	8.38293e-05	0.00787996	0.00536508	0	0	0	0	0	0	8.38293e-05	0	0.000419147	0	0	0	0	0	0	0	0	0	0	0	0	0	0.000670635	0	0	0	0	0	0	0	0	0.00318551	0	0	0	0	0	0	0	0	0.000586805	0	0.00217956	0	0	0	0	0	0	0	0	0	0	0	0	0	0	0	0	0	0	0	0	0	0	0	0	0	0	0	0	0	0	0	0	0	0	0	0.00251488	0	0	0	0	0	0	0	0.000502976	0	0	0	0	0	0	0	0	0	0	0	0	0	0	0	0.00159276	0	0	0	0.000586805	0	0	0	0	0	0	0	0	0.000922123	0	0	0	0	0	0	0	0	0	0	0	0	0	0	0	0	0	0	0	0	0	0	0.000251488	0	0	0	0	0	0	0.0115684	0	0	0	0	0	0	0	0	0	0	0.000419147	0	0	0	0	0	0	0	0	0	0	0	0	0	0	0	0	0	0.000335317	0	0	0	0	0	0	0	0	0	0	0	0	0	0	0	0	0	0	0	0.00251488	0	0	0	0	0	0	0	0	0.000167659	0	0	0	0	0	0	0	0	0.000419147	0	0	0	0	0	0	0	0	0	0	0	0	0	0	0	0	0	0	0	0	0	0	0	0	0.000335317	0	0	0	0	0	0	0.000167659	0	0	0	0	0	8.38293e-05	0	0	0	0	0	0	0	0	0	0	0	0	0	0	0	0	0	0	0	0	0	0	0	0	0.000167659	0	0.00444295	0	0	0	0	0	0	0	0	0	0	0	0.000419147	0	0	0	0	0	0	0	0	0.000251488	0	0	0	0	0	0	0	0	0	0	0	0	0	0	0	0	0	0	0	0	0	0.000335317	0	0	0	0	0	0	0	0	0	0.000419147	0.000335317	0	0	0	0	0	0	0	0	0	0	0	0	0	0	0	0	0	0	0	0	0	0	0	8.38293e-05	0	0	0	0	0	0	0	0	0	0	0	0	0	0	0	0	0	0	0	0	0	0	0	0	0.000167659	0	0	0	0	0	0	0	0	0	0	0	0	0	0	0	0	0	0	0	0	0	0	0	0	0	0	0.000251488	0	0	0	0	0	0	0	0	0	0	0	0	0	0	0	0	0	0	0	8.38293e-05	0	0	0	0	0	8.38293e-05	0	0	0	0	0.000586805	0	0	0	0	0	0	0	0	0	0	0	0	0	0.000419147	0	0	0	0	0	0	0	0	0	0	0	0	0	0	0	0	0	0	0	0	0	0	0	0	0	0	0	0	0	0	0	0	0	0	0	0	0	0	0	0	0.00159276	0.000167659	0	0	0	0	0	0	0	0	0	0	0	0	0	0	0	0	0	0	0.000167659	0	0.00125744	0	0	0	0	0	0	0	0	0	0	0	0	0	0	0	0	0	0.000251488	0	0	0	0	0	0	0	0	0	0	0	0	0	0	0	0	0	0	0.0020119	0	0.00159276	0	0	0	0	0	0	0	0.000419147	0	0	0	0	0	0	0	0	0	0	0	0	0	0.000167659	0	0	0	0	0	0	0	0	0	0	0	0	0	0	0	0	0	0	0	0	0	0	0	0	0	0	0	0	0	0	0.000502976	0	0	0	0	0	0	0.000335317	0.000502976	0	0	0	0	0	0	0	0	0	0	0	0	0	0	0	0	0	0	0	0	0.000670635	0.000419147	0	0	0	0	0	0	0	0	0	0	0	0	0	0	0	0	0	0	0	0	0	0	0	0	0	0	0	0	0	8.38293e-05	0	0	0	0	0	0	0	0	0	0	0	0	0	0	0	0	0	0	0	0	0	0	0	0	0	0	0	0	0	0	0	0	0.00234722	0	0	0	0	0	0	0	0	0	0	0	0	0	0	0	0	0	0	0	0	0	0	0	0	0	0	0	0	0	0	0	0	0	0	0	0	0	0	0	0	0	0	0	0	0	0	0	0	0	0	0	0	0	0	0	0	0	0	0	0	0	0	0	0	0	0	0	0	0	0	0	0	0	0	0	0	0	0	0	0	0	0	0	0	0	0	0	0	0	0	0	0	0	0	0	0	0	0	0	0	0	0	0	0	0	0	0	0	0	0	0	0	0	0	0	0	0.000838293	0	0	0	0	0	0	0	0	8.38293e-05	0	0	0	0	0	0	0	0	0	0	0	0	0	0	0	0	0	0	0	0	0	0	0	0	0	0	0	0	0	0	0	0	0	0	0	0	0	0	0.000754464	0.000251488	0	0	0	0	0	0	0	0	0	0	0	0	0	0	0	0	0	0	0.000419147	0	0	0.000251488	0	0	0	0	0	0	0	0	0	0	0	0	0	0	0	0	0	0	0	0	0	0	0	0	0	8.38293e-05	0	0	0	0	0	0	0	0	0	0	0	0	0	0	0	0	0	8.38293e-05	0	0	0	0	0	0	0	0	0	0	0	0	0	0	0	0	0	0	0	0	0	0	0	0.000419147	0	0	0	0	0	0	0	0	0	0	0	0	0	0	0	0	0	0	0	0	0	0	0	0.000335317	0	0	0	0	0	0	0	0	0	0	0	0	0	0	0	0	0	0	0	0	0	0	0	0	0	0	0	0	0	0	0	0	0	0	0	0	0	0	0	0	0	0	0	0	0	0	0	0	0	0	0	0	0	0	0	0	0	0	0	0	0	0	0	0	0	0	0	0	0	0	0	0	0	0	0	0	0	0	0	0	0	0	0	0	0	0	0	0	0	0.000251488	0	0	0	0	0	0	0	0	0	0	0	0.00134127	0	0	0	0	0	0	0	0	0	0	0	0	0	0	0	0.00117361	0.000251488	0	0	0	0	0	0	0	0	0	0	0	0	0	0	0	0	0	0	0	0	0	0	0	0	0	0	0	0	0	0	0	0	0	0	0	0	0	0	0	0	0	0	0	0	0	0	0	0	0	0	0	0	0	0	0	0	0	0	0	0	0	0	0	0	0	0	0	0	0	0	0	0	0	0	0	0	0	0	0	0	0	0	0	0	0	0	0	0	0	0	0	0	0	0	0	0	0	0	0	0	0	0	0	0	0	0	0	0	0	0	0	0	0	0.00150893	0	0	0	0	0	0	0	0	0	0	0	0	0	0	0	0	0	0	0	8.38293e-05	0	0	0	0	0	0	0	0	0	0	0	0	0	0	0	0	0	0	0	0	0	0	0	0.000419147	0	0	0.000251488	0	0	0	0	0	0	0	0	0	0	0	0	0	0	0	0	0	0	0	0	0	0	0	0	0	0	0	0	0	0	0	0	0	0	0	0	0	0	0	0	0	0	0	0	0	0	0	0	0	0	0	0	0	0	0	0	0	0	0	0	0	0	0	0	0	0	0.00108978	0	0	0	0	0	0	0.000167659	0	0	0	0	0	0	0	0	0	0	0	0	0	0	0	0	0	0	0	0	0	0	0	0	0	0	0	0	0	0	0	0	0	0	0	0	0	0	0	0	0	0	0	0.000419147	0	0	0	0	0.000167659	0	0	0	0.000419147	0	0	0	0	0	0	0	0	0	0	0	0	0	0	0	0	0	0	0	0	0	0	0	0	0	0	0	0	0	0	0	0	0	0	0.000251488	0	0	0	0	0	0	0	0	0	0	0	0	0	0	0	0	0	0	0	0	0	0	0	0	0	0	0	0	0	0	0	0	0	0	0	0	0	0	0	0	0	0	0	0	0	0	0	0	0	0	0	0	0	0	0	0	0.000167659	0	0	0.000167659	0	0	0	0	0	0	0	0	0	0	0	0	0	0.000922123	0	0	0	0	0	0	0	0	0	0	0	0	0	0	0	0	0	0	0	0	0	0	0	0	0	0	0	0	0	0	0	0	0	0	0	0	0	0	0	0	0	0	0	0	0	0	8.38293e-05	0	0	0	0	0	0	0	0	0	0	0	0	0	0	0	0	0	0	0	0	0	0	0	0	0	0	0	0	0	0	0	0	0	0	0	0	0	0	0	0	8.38293e-05	0	0	0.000167659	0	0	0	0	0	0	0	0	0	0	0	0	0	0	0	0	0	0	0	0	0	0	0	0	0	0	0	0	0	0	0	0	0	0	0	0	0	0	0	0	0	0	0	0	0	0	0	0	0	0	0	0	0	0	0	8.38293e-05	0	0	0	0	0	0	0	0	0	0	0	0	0	0	0	0	0	0	0.000167659	0	0	0	0	0.000670635	0	0	0	0	0	0	0	0	0	0	0	0	0	0	0	0	0	0	0	0	0	0	0	0	0	0	0	0	0	0	0	0	0	0	0	0	0	0	0	0	0	0	0	0	0	0	0	0	0	0	0	0	0	0	0	0	0	0	0	0	0	0	0	0	0	0	0	0	0	0	0	0	0	0	0	0	0	0	0	0	0	0	0.000586805	0	0	0	0	0	0	0	0	0	0	0	0	0	0	0	0	0	0	0	0	0	0	0	0.000251488	0	0	0	0	0	0	0	0	0	0	0	0	0	0	0	0	0	0	0	0	0	0	0	0	0	0	0	0	0	0	0	0	0	0	0	0	0	0	0	0	0	0	0	0	0	0	0	0	0	0	0	0	0	0.000167659	0	0	0	0	0	0	0	0	0	0	0	0	0	0	0	0	0	0	0	0	0	0	0	0	0	0	0	0	0	0	0	0	0	0	0	0	0	0	0	0	0	8.38293e-05	0	0	0	0	0	0	0	0	0	0	0	0	0	0	0	0	0	0	0	0	0	0	0	0	0	0	0	0	0	0	0	0	0	0	0	0	0	0	0	0	0	0	0	0	0	0	0	0	0	0	0	0	0	0	0	0	0	0	0	0	0	0	0	0	0	0.000167659	0	0	0	0	0	0	0	0	0	0	0	0	0	0	0	0	0	0	0	0	0	0	0	0	0	0	0	0	0	0	0	0	0	0	0	0	0	0	0	0	0	0	0	0	0	0	0	0	0	0	0	0	0	0	0	0	0	0	0	0	0	0	0	0	0	0	0	0	0	0.000335317	0	0	0	0	0	0	0	0	0	0	0	0	0	0	0	0	0	0	0	0	0	0	0	0	0	0	0	0	0	0	0	0	0	0	0.000251488	0	0	0	0.000251488	0	0	0	0	0	0	0	0	0	0	0	0	0	0	0	0	0	0	0	0	0	0	0	0	0	0	0	0	0	0	0	0	0	0	0	0	0	0	0	0	0	0	0	0	0	0	0	0	0	0	0	0	0.000167659	0	0	0	0	0	0	0	0	0	0	0	0	0	0	0	0	0	0	0	0	0	0	0	0	0	0	0	0	0	0	0	0	0	0	0	0	0	0	0	0	0	0	0	0	0	0	0	0	0	0	0	0	0	0	0	0	0	0	0	0	0	0	0	0	0	0	0	0	0	0	0	0	0	0	0	0	0	0	0	0	0	0	0	0	0	0	0	0	0	0	0	0	0	0	0	0	0	0	0	0	0	0	0	0	0	0	0	0	0	0	0	0	0	0	0	0	0	0	0	0	0	0	0	0	0	0	0	0	0	0	0	0	0	0	0	0	0	0	0	0	0	0	0	0	0	0	0	0	0	0	0	0	0	0	0	0	0	0	0	0	0	0	0	0	0	0	0	0	0	0	0	0	0	0	0	0	0	0	0	0	0	0	0	0	0	0	0	0	0	0	0	0	0	0	0	0	0	0	0	0	0	0	0	0	0	0	0	0	0	0	0	0	0	0	0	0	0	0	0	0	0	0	0	0	0	0	0	0	0	0	0	0	0	0	0	0	0	0	0	0	0	0	0	0	0	0	0	0	0	0	0	0	0	0	0	0	0	0	0	0	0	0	0	0	0	0	0	0	0	0	0	0	0	0	0	0	0	0	0	0	0	0	0	0	0	0	0	0	0	0	0	0	0	0	0	0	0	0	0	0	0	0	0	0	0	0	0	0	0	0	0	0	0	0	0	0	0	0	0	0	0	0	0	0	0	0	0	0	0	0	0	0	0	0	0	0	0	0	0	0	0	0	0	8.38293e-05	0	0	0	0	0	0	0	0	0	0	0	0	0	0	0	0	0	0	0	0	0	8.38293e-05	0	0	0	0	0	0	0	0	0	0	0	0	0
	ab50651456	Child	1			1.28	-0.818	0.433858		-	Y	127332288	-	-	-	-	-	-	-	Y	Y	-	-	-		2.93296	66	257	0.217453			0.0515473	0.0424437	0.104722	0.000283895	0.263227	0.00151582	0.000291261	0.00689306	0.1159	0	0.000211113	0	0.0287536	0	0.0336878	0.00126125	0.000465347	0.000247091	0.00022279	0	0.00228398	0.000231743	0.00184511	0	0.000303832	0	0.0318158	0	0	0	0.0144259	0	0.0277079	0	0	0	0	0.0010365	0	0.000268144	0	0	0.000532518	0.000232247	0.000334176	0	0	0.00171062	0.00031174	0	0.0021179	0	0	0	0	0.000811042	0	0.0143891	0	0	0	0.00938077	0.00562143	0	0	0.000489471	0	0	0	0	0	0	0.00229727	0.000227121	0.00231141	0.00913904	0	0	0.000218765	0.00540023	0	0	0.00364816	0	0	0	0.0245343	0	0	0.00495417	0	0	0	0.000220918	0	0	0	0	0.000267738	0.000309158	0	0.0058406	0.00200552	0	0	0.00917955	0	0	0	0.00173527	0.000429897	0	0	0	0	0	0.00236913	0	0	0	0.000236048	0	0	0	0	0	0.002574	0	0	0	0	0.000709324	0	0	0.00965987	0	0	0	0	0.00130792	0.00357892	0	0	0	0	0	0.000480089	0	0	0	0.00030571	0.000246623	0	0.000429433	0	0	0	0	0	0	0.000315484	0.00297466	0	0.000218969	0.00499754	0	0	0.000277873	0.00175443	0.000444118	0	0	0	0.000851717	0	0.000314665	0.000404861	0	0.000318245	0	0.000235385	0.00178074	0	0	0	0	0.000469118	0	0.000380654	0.000687022	0	0	0	0	0	0	0	0	0.000284843	0	0.00200673	0	0.00211951	0	0.00156441	0	0	0	0	0	0	0	0	0	0	0	0.00392016	0	0	0	0.000289971	0	0	0	0	0	0	0	0	0	0.00159143	0	0.000288228	0	0	0	0	0.00146937	0	0	0	0.000335078	0	0	0	0	0	0.00322811	0	0	0	0	0.000725537	0	0.000438816	0	0	0	0	0	0.000244879	0	0	0.00145632	0.000413412	0.00205966	0	0	0	0	0	0	0	0	0	0	0	0	0	0	0	0	0	0	0	0	0	0.000947333	0	0	0	0.0184622	0	0	0	0	0	0	0.000863502	0	0	0	0.000205921	0.000935921	0	0	0	0	0	0	0.000303619	0.000982997	0.00140583	0	0	0	0.000661887	0	0.000235564	0	0	0	0	0.00023712	0	0	0	0	0	0	0	0	0	0	0.000315933	0	0.000612066	0	0	0	0	0	0	0	0.000575809	0.0132189	0	0.00111624	0	0	0	0	0	0	0	0	0	0	0	0	0.000962773	0	0.000759911	0	0.00874836	0.000341693	0	0	0	0	0	0	0.000243382	0	0	0	0	0.000569394	0	0	0	0	0	0	0	0	0	0	0	0	0	0	0.000244417	0.000719993	0	0.000255222	0	0	0	0	0	0	0.000345654	0	0	0	0.000814471	0.00033076	0.000461073	0	0.0013517	0	0	0	0	0	0	0	0	0	0.000281764	0	0	0	0.000527185	0	0	0	0	0	0	0	0.00128067	0	0	0.000279178	0	0	0	0	0.000233618	0	0	0	0	0	0	0	0	0	0	0	0	0	0	0	0	0	0.000432435	0	0	0	0	0	0	0	0	0	0	0.000331513	0	0	0	0.000416137	0	0	0	0.000257783	0	0	0	0	0	0	0	0	0	0	0	0	0	0	0	0	0	0	0	0	0	0	0	0	0	0	0	0	0.000268007	0	0	0.000601413	0	0	0	0	0	0	0	0	0	0.000400076	0	0	0	0	0.000200659	0	0	0	0.000203537	0	0	0	0	0.000708975	0	0	0.00108173	0	0	0.000376946	0.00816422	0	0	0	0	0	0	0	0	0.000364135	0	0	0	0	0	0.0010413	0	0.000287033	0	0.000214064	0	0.000316486	0	0	0	0.000340239	0	0	0	0	0	0	0	0	0	0	0	0	0	0	0	0	0	0	0	0	0	0	0.000327107	0	0	0.00025912	0.000290854	0	0	0.00114235	0.000389325	0	0	0	0	0	0	0	0	0	0	0	0	0	0	0	0	0	0.000421605	0	0	0.000754658	0	0	0	0	0	0	0	0	0	0	0	0	0	0	0	0	0	0	0	0.000233439	0	0	0	0	0	0	0	0	0	0	0	0	0	0	0	0	0	0.000352737	0	0	0	0	0	0	0	0	0	0	0	0	0	0	0	0	0	0	0	0	0.000277155	0	0	0	0	0	0	0	0.000266808	0	0	0	0	0	0	0	0	0	0.000421972	0	0	0	0.000566557	0	0	0	0	0	0	0	0	0	0	0	0	0.000258373	0	0	0	0	0	0	0	0	0	0	0	0.000384932	0	0.00171026	0	0	0	0	0	0	0	0	0	0	0	0	0	0	0	0	0	0	0	0	0	0	0	0	0	0	0	0.000207908	0	0	0	0	0	0	0	0	0	0	0.000450489	0	0	0	0	0	0	0	0	0.00040235	0	0	0	0	0	0	0	0	0	0	0	0	0	0	0	0	0	0	0	0	0	0	0	0	0	0	0	0	0	0	0	0	0	0	0	0	0	0	0	0	0	0	0	0	0.000224421	0	0	0	0	0	0	0	0	0	0	0	0	0	0	0	0	0	0.000247037	0	0	0	0.00334996	0	0	0	0	0	0	0	0	0	0	0	0	0	0	0.000952861	0	0	0	0	0	0	0	0	0	0	0	0	0	0	0	0	0	0	0	0	0	0	0	0	0	0	0	0	0	0	0	0.000252506	0	0	0	0	0	0	0	0	0	0	0	0	0	0.000407917	0	0	0	0	0	0	0	0	0	0	0	0	0	0	0	0	0	0	0	0	0.000273762	0	0	0	0	0	0.000198644	0	0	0	0	0	0	0	0	0.000918995	0	0	0	0	0.000202651	0	0	0	0	0	0	0	0	0	0	0	0	0	0	0	0	0	0.000200101	0	0	0	0	0	0	0	0	0	0	0	0	0	0	0.00032622	0	0	0	0	0	0	0	0	0	0	0	0	0	0	0	0	0	0	0	0	0	0	0	0	0	0	0	0	0	0	0	0	0	0	0	0	0	0	0	0	0	0	0	0	0	0	0	0	0	0	0	0	0	0	0	0	0	0	0	0	0	0	0	0	0	0	0	0	0	0	0	0	0	0	0	0	0	0	0	0	0	0	0	0	0	0	0	0	0	0	0	0	0	0	0	0	0	0	0	0	0	0	0	0	0	0	0	0	0	0	0	0	0	0	0	0	0	0	0	0	0	0	0	0	0	0	0	0	0	0	0	0	0	0	0	0	0	0	0	0	0	0	0	0	0	0	0	0	0	0	0	0	0	0	0.000195275	0	0	0	0	0	0	0	0	0	0	0	0	0	0	0	0	0	0	0	0	0	0	0	0	0	0	0	0.0002285	0	0	0	0	0	0	0.000209824	0	0	0	0	0	0	0	0	0.000229589	0	0	0	0	0	0	0	0	0	0	0	0	0	0	0.000294826	0	0	0	0	0	0	0	0	0	0	0	0	0	0	0	0	0	0	0	0	0	0	0	0	0	0	0	0	0	0	0	0	0	0	0	0	0	0	0	0	0	0	0	0	0	0	0	0	0	0	0	0	0	0	0	0	0	0	0	0	0	0	0	0	0	0	0	0	0	0	0	0	0	0	0	0	0	0	0	0	0	0	0	0	0	0	0	0	0	0	0	0	0	0	0	0	0	0	0	0	0	0	0	0	0	0.000399148	0	0	0	0	0	0	0	0	0	0	0	0	0	0	0	0	0	0	0	0	0	0	0	0	0	0	0	0	0	0	0	0	0.00027908	0	0	0	0	0	0	0	0	0	0	0	0	0	0	0	0	0	0	0	0	0	0	0	0	0	0	0	0	0	0	0	0	0	0	0	0	0	0	0	0	0.000194211	0	0	0	0	0	0	0.000687852	0	0	0	0	0	0	0	0	0	0	0	0	0	0	0	0	0	0	0	0	0	0	0	0	0	0	0	0	0	0	0	0	0	0	0	0	0	0	0	0	0	0	0	0	0	0	0	0.000256693	0	0	0	0	0	0	0	0	0	0	0	0	0	0	0	0	0	0	0	0	0	0	0	0	0	0	0	0	0	0	0	0	0	0	0.00118214	0	0	0	0	0	0	0	0	0	0	0	0	0	0	0	0	0	0	0	0	0	0	0	0	0	0.000214183	0	0	0	0	0	0.000208432	0	0	0	0	0	0	0	0	0.00033119	0	0	0	0	0	0	0	0	0	0	0	0	0	0	0	0	0	0	0	0	0	0	0	0	0	0	0	0	0	0	0	0	0	0	0	0	0	0	0	0	0	0	0	0	0	0	0	0	0	0	0	0	0	0	0	0	0	0	0	0	0	0	0	0	0	0	0	0	0	0	0	0	0	0	0	0	0	0	0	0	0	0	0	0	0	0	0	0	0	0	0	0.000254654	0	0	0	0	0	0	0	0	0	0	0	0	0	0	0	0	0	0	0	0.000211019	0	0	0	0	0	0	0	0	0	0	0	0	0	0	0.000387707	0	0	0	0	0	0	0	0	0	0	0	0	0	0	0	0	0	0	0	0	0	0	0	0	0	0	0	0	0	0	0	0.000195004	0	0	0	0	0	0	0	0	0	0	0	0	0	0	0	0	0	0	0	0	0	0	0	0	0	0	0	0	0	0	0	0	0	0	0	0	0	0	0	0	0	0	0	0	0	0	0	0	0	0	0	0	0	0	0	0	0	0	0	0	0	0	0	0	0	0	0	0	0	0	0	0	0	0	0	0	0	0	0	0	0	0	0	0	0	0	0	0	0	0	0	0	0	0	0	0	0	0	0	0	0	0	0	0	0	0	0	0	0	0	0	0	0	0	0	0	0	0	0	0	0	0	0	0	0	0	0	0	0	0	0	0	0	0	0	0	0	0	0	0	0	0	0	0	0	0	0	0	0	0	0	0	0	0	0	0	0	0	0	0	0	0	0	0	0	0	0	0	0	0.000202981	0	0	0	0	0	0	0	0	0	0	0	0	0	0	0	0	0	0	0	0	0	0	0	0	0	0	0	0	0	0	0	0	0	0	0	0	0	0	0	0	0	0	0	0	0	0	0	0	0	0	0	0	0	0	0	0	0	0	0	0	0	0	0	0	0	0	0	0	0	0	0	0	0	0	0	0	0	0	0	0	0	0	0	0	0	0	0	0	0	0	0	0	0	0	0	0	0	0	0	0	0	0	0	0	0	0	0	0	0	0	0	0	0	0	0	0	0	0	0	0	0	0	0	0	0	0	0	0	0	0	0	0	0	0	0	0	0	0	0	0	0	0	0	0	0	0	0	0	0	0	0	0	0	0	0	0	0	0	0	0	0	0	0	0	0	0	0	0	0	0	0	0	0	0	0	0	0	0	0	0	0	0	0	0	0	0	0	0	0	0	0	0	0	0	0	0	0	0	0	0	0	0	0	0	0	0	0	0	0	0	0	0	0	0	0	0	0	0	0	0	0.000324336	0	0	0	0	0	0	0	0	0	0	0	0	0	0	0	0	0	0	0	0	0	0	0	0	0	0	0	0	0	0	0	0	0	0	0	0	0	0	0	0	0	0	0	0	0	0	0	0	0	0	0	0	0	0	0	0	0	0	0	0	0	0	0	0	0	0	0	0	0	0	0	0	0	0	0	0	0	0	0	0	0	0	0	0	0	0	0	0	0	0	0	0	0	0	0	0	0	0	0	0	0	0	0	0	0	0	0	0	0	0	0	0	0	0	0	0	0	0	0	0	0	0	0	0	0	0	0	0	0	0	0	0	0	0	0	0	0	0	0	0	0	0	0	0	0	0	0	0	0	0	0	0	0	0	0	0	0	0	0	0	0	0	0	0	0	0	0	0	0	0	0	0	0	0	0	0	0	0	0	0	0	0	0	0	0	0	0			185739	752670	563.462	0	0	0	1.21374	463.29	604.255	61.9209	10.1998	155.44	8.35094	530.434	546.971	645.251	254.021	6.4249	129.897	736.627	442.698	3.29951	54.4404	211.564	663.123	544.953	178.379	136.222	633.362	1.26139	562.462	0	14.3977	0	541.516	8.99484	15.6378	135	242.125	122.191	55.8703	34.8799	21.4329	34.6223	55.4704	39.3594	101.595	53.5203	55.4704	308.825	275.338	48.4631	22.3856	0	441.343	423.367	334.798	4.77017	78.5495	31.5306	471.669	10.5887	64.8127	4.3416	20.9524	26.9328	102.429	123.849	613.675	216.15	490.315	819.426	2.57438	11.1058	35.6546	0	0.117181	2.91451	350.267	113.624	0	11.1804	340.819	7.62312	60.8384	654.783	377.057	463.805	10.1998	18.5544	0	8.94263	32.4896	7.28165	429.33	18.8779	59.6231	0	97.7637	0	34.0619	11.5947	1.80429	0	0	404.929	37.6856	117.29	50.2918	0.476644	0.531276	311.565	371.756	380.931	612.604	164.745	6.90038	33.6549	19.8911	13.8934	31.4395	7.23787	18.6347	578.779	38.0798	0.312482	1.78506	0	0	46.1188	0	236.877	271.533	89.2461	683.872	643.606	0	614.815	208.518	557.767	2.69363	0	4.12193	1.44069	43.0066	182.38	65.3659	29.4372	1.18781	140.046	4.3427	13.9481	7.87846	665.035	486.77	0	717.387	29.1018	49.6509	0	186.57	0	30.8113	0	0	0	2.05855	0	0	90.2871	10.0635	93.0332	94.1934	341.352	69.9089	374.141	1.76387	0	4.31983	0	0	4.31983	36.5897	418.897	100.781	65.6161	0	0	0	0	0	1.05503	0.741317	105.985	381.657	9.43598	93.5082	19.9699	654.399	30.4824	1.12125	439.351	2.50833	22.7313	5.36545	0	11.5453	41.9923	43.808	72.277	98.8663	33.9524	6.32465	6.32465	6.32465	24.2598	31.968	81.8804	11.3617	0	0	33.9524	94.1603	94.1603	94.1603	0.911654	380.564	17.9592	11.1652	146.379	235.711	120.031	1.83986	0.187587	565.361	582.774	494.74	481.822	92.9677	129.697	0	0	0	98.9721	652.919	663.41	0	129.459	0	1.71034	1.42531	1.39336	0.361554	323.45	0	379.724	582.774	115.426	108.003	75.1916	116.956	248.673	4.39245	0	0	177.756	633.932	620.891	608.876	12.5921	0	0	155.678	297.946	0	84.1848	122.537	249.903	19.1879	25.4668	45.3741	2.95584	0	0	23.4615	67.7978	13.2816	110.601	168.781	476.802	39.0458	24.9274	0	1.82907	4.3416	318.079	192.776	6.32465	172.083	616.096	0	13.6814	0	12.2171	1.97807	0	0	11.9281	12.8721	15.3543	0	67.953	167.583	192.92	0	426.976	0	9.23435	50.219	105.03	0	0.259142	0	7.19426	819.426	178.376	371.442	1.32638	0	4.22101	26.141	8.31609	45.8294	55.3593	90.7075	265.644	0	16.2636	79.3925	72.1987	17.6443	41.9585	744.333	62.533	754.709	62.533	0	115.678	196.431	423.998	0	288.197	37.0553	0	596.364	6.26282	0	0	9.39796	0	0	199.455	0	0	0	0	102.874	21.2332	24.5828	0	94.786	201.28	166.863	0	0	272.195	0	0	47.6745	27.9924	0	131.312	32.4896	0	27.0367	1.48427	529.738	3.34251	0	0	3.84134	61.924	0	0	0	89.4707	361.003	0.108208	225.24	126.632	8.67783	176.772	0.653818	12.1856	24.0819	74.4512	7.84391	275.564	130.431	49.7163	381.657	8.62714	11.0472	109.804	0.332233	894.984	152.802	28.8507	1.5818	5.11965	234.631	170.744	116.965	39.3372	0	5.24523	0	0	117.908	117.908	56.1348	0	10.6407	0	18.4876	0	10.1437	66.845	163.925	248.673	366.999	342.274	125.637	5.52288	114.266	206.725	22.999	121.363	512.863	38.5349	78.4173	17.7521	43.8088	38.1873	138.337	206.756	7.56703	578.161	545.715	490.028	0	6.51458	0	466.531	1.12125	0.831687	2.8111	819.426			0.079554	0	0.0198675	0.208316	0.00385615	0.0028502	0	0.000502976	0.00444295	0	0.0532316	0	0.0215441	0	0.194233	0.0683209	0	0	0	0	0	0	0	0	0	0	0.0539861	0	0.000670635	0	0	0	0.0110655	0	8.38293e-05	0	0	0	0	0	0.000502976	0	0.0107302	0	0	0	0	0.00905357	0	0	0	0	0	0	0.00964037	0	0.00444295	0.0139995	0	0.0306815	0	0	0	0	0	0	0.00762847	0.0131612	0	0	0	0.00653869	0	0	0	0	0	0	0	0	0	0.00846676	0	0.00670635	0	0	0	0	0.00477827	0	0	0	0	0.00578422	0	0.003437	0	0	0	0.000670635	0	0.000754464	0.013748	0	0	0.000586805	0	0	0	0	0	0	0.00243105	0	0	0	0	0	0	0	0	0	0	0	0	0	0	0	0.00159276	0	0	0	0	0	0	0	0	0	0	0	0	0	0	0	0.00989186	0	0	0	0	0.00855059	0	0.00234722	0	0	0	0	0.00452678	0	0	0	0	0	0	0	0	0	0	0.00176042	0	0	0.00561656	0.00184425	0	0	0	0	0	0	0	0	0	0	0	8.38293e-05	0	0	0	0	0	0	0	0	0	0	0	0	0.00184425	0	0	0	0	0	0	0	0	0	0	0	0	0	0	0	0	0	0	0	0	0	0	0.00117361	0	0	0	0	0	0	0	0	0	0	0	0	0	0	0	0	0	0	0	0	0	0	0	0	0	0	0	0	0	0.0145025	0	0	0	0	0	0	0	0	0	0	0	0	0	0.0186101	0.000251488	0	0.000251488	0.00176042	0	0	0	0	0	0	0	0	0	0	0	0	0	0	0.00251488	0	0	0	0	0	0	0	0	0.00746081	0	0	0	0.00226339	0	0	0	0	0	0	0	0	0	0	0	0	0	0	0	0	0	0	0	0	0	0	0	0	0	0	0	0	0	0	0	0	0	0	0	0	0	0	0	0	0	0	0	0	0	0	0	0	0	0	0	0	0	0	0	0	0	0	0	0	0	0.00947271	0	0	0	0	0	0	0	0	0	0	0	0	0	0	0	0	0	0	0	0	0	0	0	0	0	0	0	0.000167659	0	0	0	0	0	0	0	0	0	0	0.0020119	0	0	0	0	0	0	0	0	0	0	0	0	0	0	0	0	0	0	0	0	0	0	0	0	0	0	0	0	0	0	0	0	0	0	0	0	0	0	0	0	0	0	0	0	0	0	0	0	0	0	0	0	0	0	0	0	0	0	0	0	0	0	0	0	0	0	0	0	0	0	0	0	0	0	0	0	0.0110655	0	0	0	0	0	0	0	0	0	0	0	0	0	0	0	0	0	0	0	0	0.000251488	0	0	0	0	0	0	0	0	0	0	0	0	0	0	0	0	0	0	0	0	0	0	0	0	0	0	0	0	0	0	0	0	0	0	0	0	0	0	0	0.00519742	0	0	0	0	0	0	0	0	0	0.000586805	0	0	0	0	0	0	0	0	0	0	0	0	0	0	0	0	0	0	0	0	0	0	0	0	0	0	0	0	0	0	0	0	0	0	0	0	0	0	0	0	0	0	0	0	0	0	0	0	0	0	0	0	0	0	0	0	0	0	0	0	0	0	0	0	0	0	0	0	0	0	0	0	0	0	0	0	0	0	0	0	0	0	0	0	0	0	0	0	0	0	0	0	0	0	0	0	0	0	0	0	0	0	0	0	0	0	0	0	0	0	0	0	0	0	0	0	0	0	0	0	0	0	0	0	0	0	0	0	0	0	0	0	0	0	0	0	0	0	0	0	0	0	0	0	0	0	0	0	0	0	0	0	0	0	0	0	0	0	0	0	0	0	0	0	0	0	0	0	0	0	0	0	0	0	0	0	0	0	0	0	0	0	0	0	0	0	0	0	0	0	0	0	0	0	0	0	0	0	0	0	0	0	0	0	0	0	0	0	0	0	0	0	0	0	0	0	0	0	0	0	0	0	0	0	0	0	0	0	0	0	0	0	0	0	0	0	0	0	0	0	0	0	0	0	0	0	0	0	0	0	0	0	0	0	0	0	0	0	0	0	0	0	0	0	0	0	0	0	0	0	0	0	0	0	0	0	0	0	0	0	0	0	0	0	0	0	0	0	0	0	0	0	0	0	0	0	0	0	0	0	0	0	0	0	0	0	0	0	0	0	0	0	0	0	0	0	0	0	0	0	0	0	0	0	0	0	0	0	0	0	0	0	0	0	0	0	0	0	0	0	0	0	0	0	0	0	0	0	0	0	0	0	0	0	0	0	0	0	0	0	0	0	0	0	0	0	0	0	0	0	0	0	0	0	0	0	0	0	0	0	0	0	0	0	0	0	0	0	0	0	0	0	0	0	0	0	0	0	0	0	0	0	0	0	0	0	0	0	0	0	0	0	0	0	0	0	0	0	0	0	0	0	0	0	0	0	0	0	0	0	0	0	0	0	0	0	0	0	0	0	0	0	0	0	0	0	0	0	0	0	0	0	0	0	0	0	0	0	0	0	0	0	0	0	0	0	0	0	0	0	0	0	0	0	0	0	0	0	0	0	0	0	0	0	0	0	0	0	0	0	0	0	0	0	0	0	0	0.00561656	0	0	0	0	0	0	0	0	0	0	0	0	0	0	0	0	0	0	0	0	0	0	0	0	0	0	0	0	0	0	0	0	0	0	0.000754464	0	0	0	0	0	0	0	0	0	0	0	0	0	0	0	0	0	0	0	0	0	0	0	0	0	0	0	0	0	0	0	0	0	0	0	0	0	0	0	0	0	0	0	0	0	0	0	0	0	0	0	0	0	0	0	0	0	0	0	0	0	0	0	0	0	0	0	0	0	0	0	0	0	0	0	0	0	0	0	0	0	0	0	0	0	0	0	0	0	0	0	0	0	0	0	0	0	0	0	0	0	0	0	0	0	0	0	0	0	0	0	0	0	0	0	0	0	0	0	0	0	0	0	0	0	0	0	0	0	0	0	0	0	0	0	0	0	0	0	0	0	0	0	0	0	0	0	0	0	0	0	0	0	0	0	0	0	0	0	0	0	0	0	0	0	0	0	0	0	0	0	0	0	0	0	0	0	0	0	0	0	0	0	0	0	0	0	0	0	0	0	0	0	0	0	0	0	0	0	0	0	0	0	0	0	0	0	0	0	0	0	0	0	0	0	0	0	0	0	0	0	0	0	0	0	0	0	0	0	0	0	0	0	0	0	0	0	0	0	0	0	0	0	0	0	0	0	0	0	0	0	0	0	0	0	0	0	0	0	0	0	0	0	0	0	0	0	0	0	0	0	0	0	0	0	0	0	0	0	0	0	0.00108978	0	0	0	0	0	0	0	0	0	0	0	0	0	0	0	0	0	0	0	0	0	0	0	0	0	0	0	0	0	0	0	0	0	0	0	0	0	0	0	0	0	0	0	0	0	0	0	0	0	0	0	0	0	0	0	0	0	0	0	0	0	0	0	0	0	0	0	0	0	0	0	0	0	0	0	0	0	0	0	0	0	0	0	0	0	0	0	0	0	0	0	0	0	0	0	0	0	0	0	0	0	0	0	0	0	0	0	0	0	0	0	0	0	0	0	0	0	0	0	0	0	0	0	0	0	0	0	0	0	0	0	0	0	0	0	0	0	0	0	0	0	0	0	0	0	0	0	0	0	0	0	0	0	0	0	0	0	0	0	0	0	0	0	0	0	0	0	0	0	0	0	0	0	0	0	0	0	0	0	0	0	0	0	0	0	0	0	0	0	0	0	0	0	0	0	0	0	0	0	0	0	0	0	0	0	0	0	0	0	0	0	0	0	0	0	0	0	0	0	0	0	0	0	0	0	0	0	0	0	0	0	0	0	0	0	0	0	0	0	0	0	0	0	0	0	0	0	0	0	0	0	0	0	0	0	0	0	0	0	0	0	0	0	0	0	0	0	0	0	0	0	0	0	0	0	0	0	0	0	0	0	0	0	0	0	0	0	0	0	0	0	0	0	0	0	0	0	0	0	0	0	0	0	0	0	0	0	0	0	0	0	0	0.000502976	0	0	0	0	0	0	0	0	0	0	0	0	0	0	0	0	0	0	0	0	0	0	0	0	0	0	0	0	0	0	0	0	0	0	0	0	0	0	0	0	0	0	0	0	0	0	0	0	0	0	0	0	0	0	0	0	0	0	0	0	0	0	0	0	0	0	0	0	0	0	0	0	0	0	0	0	0	0	0	0	0	0	0	0	0	0	0	0	0	0	0	0	0	0	0	0	0	0	0	0	0	0	0	0	0	0	0	0	0	0	0	0	0	0	0	0	0	0	0	0	0	0	0	0	0	0	0	0	0	0	0	0	0	0	0	0	0	0	0	0	0	0	0	0	0	0	0	0	0	0	0	0	0.000167659	0	0	0	0	0	0	0	0	0	0	0	0	0	0	0	0	0	0	0	0	0	0	0	0	0	0	0	0	0	0	0	0	0	0	0	0	0	0	0	0	0	0	0	0	0	0	0	0	0	0	0	0	0	0	0	0	0	0	0	0	0	0	0	0	0	0	0	0	0	0	0	0	0	0	0	0	0	0	0	0	0	0	0	0	0	0	0	0	0	0	0	0	0	0	0	0	0	0	0	0	0	0	0	0	0	0	0	0	0	0	0	0	0	0	0	0	0	0	0	0	0	0	0	0	0	0	0	0	0	0	0	0	0	0	0	0	0	0	0	0	0	0	0	0	0	0	0	0	0	0	0	0	0	0	0	0	0	0	0	0	0	0	0	0	0	0	0	0	0	0	0	0	0	0	0	0	0	0	0	0	0	0	0	0	0	0	0	0	0	0	0	0	0	0	0	0	0	0	0	0	0	0	0	0	0	0	0	0	0	0	0	0	0	0	0	0	0	0	0	0	0	0	0	0	0	0	0	0	0	0	0	0	0	0	0	0	0	0	0	0	0	0	0	0	0	0	0	0	0	0	0	0	0	0	0	0	0	0	0	0	0	0	0	0	0	0	0	0	0	0	0	0	0	0	0	0	0	0	0	0	0	0	0	0	0	0	0	0	0	0	0	0	0	0	0	0	0	0	0	0	0	0	0	0	0	0	0	0	0	0	0	0	0	0	0	0	0	0	0	0	0	0	0	0	0	0	0	0	0	0	0	0	0	0	0	0	0	0	0	0	0	0	0	0	0	0	0	0	0	0	0	0	0	0	0	0	0	0	0	0	0	0	0	0	0	0	0	0	0	0	0	0	0	0	0	0	0	0	0	0	0	0	0	0	0	0	0	0	0	0	0	0	0	0	0	0	0	0	0	0	0	0	0	0	0	0	0	0	0	0	0	0	0	0	0	0	0	0	0	0	0	0	0	0	0	0	0	0	0	0	0	0	0	0	0	0	0	0	0	0	0	0	0	0	0	0	0	0	0	0	0	0	0	0	0	0	0	0	0	0	0	0	0	0	0	0	0	0	0	0	0	0	0	0	0	0	0	0	0	0	0	0	0	0	0	0	0	0	0	0	0	0	0	0	0	0	0	0	0	0	0	0	0	0	0	0	0	0	0	0	0	0	0	0	0	0	0	0	0	0	0	0	0	0	0	0	0	0	0	0	0	0	0	0	0	0	0	0	0	0	0	0	0	0	0	0	0	0	0	0	0	0	0	0	0	0	0	0	0	0	0	0	0	0	0	0	0	0	0	0	0	0	0	0	0	0	0	0	0	0	0	0	0	0	0	0	0	0	0	0	0	0	0	0	0	0	0	0	0	0	0	0	0	0	0	0	0	0	0	0	0	0	0	0	0	0	0	0	0	0	0	0	0	0	0	0	0	0	0	0	0	0	0	0	0	0	0	0	0	0	0	0	0	0	0	0	0	0	0	0	0	0	0	0	0	0	0	0	0	0	0	0	0	0	0	0	0	0	0	0	0	0	0	0	0	0	0	0	0	0	0	0	0	0	0	0	0	0	0	0	0	0	0	0	0	0	0	0	0	0	0	0	0	0	0	0	0	0	0	0	0	0	0	0	0	0	0	0	0	0	0	0	0	0	0	0	0	0	0	0	0	0	0	0	0	0	0	0	0	0	0	0	0	0	0	0	0	0	0	0	0	0	0	0	0	0	0	0	0	0	0	0	0	0	0	0	0	0	0	0	0	0	0	0	0	0	0	0	0	0	0	0	0	0	0	0	0	0	0	0	0	0	0	0	0	0	0	0	0	0	0	0	0	0	0	0	0	0	0	0	0	0	0	0	0	0	0	0	0	0	0	0	0	0	0	0	0	0	0	0	0	0	0	0	0	0	0	0	0	0	0	0	0	0	0	0	0	0	0	0	0	0	0	0	0	0	0	0	0	0	0	0	0	0	0	0	0	0	0	0	0	0	0	0	0	0	0	0	0	0	0	0	0	0	0	0	0	0	0	0	0	0	0	0	0	0	0	0	0	0	0	0	0	0	0	0	0	0	0	0	0	0	0	0	0	0	0	0	0	0	0	0	0	0	0	0	0	0	0	0	0	0	0	0	0	0	0	0	0	0	0	0	0	0	0	0	0	0	0	0	0	0	0	0	0	0	0	0	0	0	0	0	0	0	0	0	0	0	0	0	0	0	0	0	0	0	0	0	0	0	0	0	0	0	0	0	0	0	0	0	0	0	0	0	0	0	0	0	0	0	0	0	0	0	0	0	0	0	0	0	0	0	0	0	0	0	0	0	0	0	0	0	0	0	0	0	0	0	0	0	0	0	0	0	0	0	0	0	0	0	0	0	0	0	0	0	0	0	0	0	0	0	0	0	0	0	0	0	0	0	0	0	0	0	0	0	0	0	0	0	0	0	0	0	0	0	0	0	0	0	0	0	0	0	0	0	0	0	0	0	0	0	0	0	0	0	0	0	0	0	0	0	0	0	0	0	0	0	0	0	0	0	0	0	0	0	0	0	0	0	0	0	0	0	0	0	0	0	0	0	0	0	0	0	0	0	0	0	0	0	0	0	0	0	0	0	0	0	0	0	0	0	0	0	0	0	0	0	0	0	0	0	0	0	0	0	0	0	0	0	0	0	0	0	0	0	0	0	0	0	0	0	0	0	0	0	0	0	0	0	0	0	0	0	0	0	0	0	0	0	0	0	0	0	0	0	0	0	0	0	0	0	0	0	0	0	0	0	0	0	0	0	0	0	0	0	0	0	0	0	0	0	0	0	0	0	0	0	0	0	0	0	0	0	0	0
	AB67368969	Mother	2			1.266	-0.518	0.132962		Y	-	72507099	-	Y	-	-	Y	-	-	-	-	-	-	-		3.6367	110	31	0.135468			0.0132243	0.00208071	0.0297729	0.0576231	0.0167235	0.0176161	0.0314106	0.0987817	0.0735634	0.0280187	0.0209934	0.0078704	0.00756088	0	0	0.0395411	0.000848636	0.0330744	0.00651238	0	0.00336184	0	0	0.038242	0.00991759	0	0.02092	0.000608072	0.00340397	0	0.00429693	0	0	0	0	0	0	0.00883175	0.00620331	0	0	0	0	0	0	0	0	0.0213761	0	0.00918779	0.0014456	0	0	0.0267101	0	0.00108949	0	0.00153414	0.00089836	0	0	0.000495029	0.00483777	0	0	0.00574953	0	0	0	0.00056492	0	0	0.0025351	0.011711	0.00393136	0	0	0.0119363	0.00233851	0.00197341	0	0	0	0	0	0	0.00317486	0	0	0	0.00152871	0.00263206	0	0.000859075	0	0	0	0	0.00445448	0.00605629	0.00721543	0	0	0	0	0	0	0	0	0.00590648	0	0.000510389	0	0.000728039	0.00317703	0.00108461	0.00214306	0	0	0.00652283	0.000640985	0	0	0.00402842	0.00458989	0	0.00122072	0.0020986	0	0	0	0	0	0	0.000933022	0	0.0151364	0	0.00299993	0	0.0100849	0	0	0	0	0	0	0	0	0	0.0041333	0.00600081	0	0	0	0	0.000508907	0	0	0	0	0	0.000745928	0.00125429	0	0.0012982	0	0	0	0	0	0	0	0.014872	0.00793263	0	0.00307002	0	0	0	0	0.00143968	0	0.00120798	0.00224034	0	0.00498613	0	0.00356693	0.00199931	0.0105151	0	0	0	0	0	0	0.00458839	0.00206503	0	0	0	0	0	0	0	0	0	0	0.000761167	0	0	0	0	0.000560054	0	0	0	0	0	0.000912551	0	0.000581783	0	0	0	0	0	0.00478998	0	0	0	0	0.00224748	0	0	0	0	0	0	0.000711435	0.000841471	0	0	0	0	0	0.000550158	0.0103707	0	0	0	0	0	0.00272828	0	0	0	0	0	0.00255454	0.000845361	0	0.00176882	0	0.00143424	0	0	0	0	0	0	0	0	0	0	0.00233408	0.000940657	0	0.0013565	0	0.0019124	0	0	0	0.000885754	0	0.00188797	0.000759117	0.000741209	0	0.00107813	0	0	0	0	0.000611672	0	0.000533179	0	0.000839101	0	0.0011462	0	0	0	0	0	0	0	0	0	0.00104396	0	0	0	0.000655314	0	0.000682528	0	0	0	0.0278386	0	0	0	0	0	0	0	0.000585449	0	0	0	0	0	0	0.000518074	0	0	0	0	0	0	0	0	0	0.000981176	0	0	0.000993903	0	0	0	0	0	0	0	0.000544865	0	0.00200018	0	0.000560298	0	0	0	0	0	0	0	0	0	0.00104742	0	0	0.00058091	0	0.000505583	0	0	0	0	0	0	0	0	0	0	0	0	0	0	0	0.00130985	0	0	0	0.000797082	0	0	0	0	0	0	0	0	0.000507314	0.000692412	0.000704163	0	0.000935985	0	0	0	0	0	0	0	0	0.00083554	0	0	0	0	0.00205161	0	0.000566702	0	0	0	0	0	0.000599651	0	0	0	0	0	0	0	0.000492466	0	0	0	0	0	0	0	0	0	0	0	0	0	0	0	0	0	0	0	0.000645603	0	0	0	0	0	0	0	0	0	0	0	0	0	0	0	0	0	0	0	0	0	0.0149191	0	0	0	0.000544149	0	0	0	0	0	0	0	0	0	0	0	0	0	0	0	0	0	0	0.000513737	0	0	0	0	0	0	0	0	0	0	0	0	0	0	0	0	0	0	0.000532129	0	0	0	0	0	0	0	0	0.000798598	0	0	0.00128162	0	0	0	0	0	0	0	0.000521555	0	0	0	0	0	0	0	0	0	0	0	0	0	0	0.000487253	0	0	0	0.0016565	0	0.00137441	0	0	0	0	0	0	0	0	0	0	0	0	0	0	0	0	0	0	0	0	0.000741775	0	0	0	0	0	0.00113376	0	0	0	0	0	0	0	0	0	0	0	0	0	0	0	0	0	0	0	0.000604795	0	0.00100527	0	0	0	0	0	0	0.000897103	0	0	0	0.000665636	0	0	0	0	0	0.00176059	0	0	0	0	0	0.000575763	0	0	0	0	0	0	0	0	0	0	0	0	0	0	0	0	0	0	0	0	0	0	0	0	0	0	0	0.000793392	0	0	0	0	0	0.000658172	0	0	0	0.00122691	0	0	0	0	0	0	0	0	0	0	0	0.000840225	0	0	0	0	0	0	0.000721707	0	0	0	0	0	0	0	0	0.00112149	0	0	0	0	0	0	0	0	0	0	0.000522637	0	0	0	0	0	0	0.00115071	0	0	0	0	0	0	0	0	0	0	0	0	0	0	0	0	0	0	0	0	0	0	0.00113303	0	0	0	0	0	0	0	0	0	0	0	0	0	0.000984375	0	0	0	0	0	0	0	0	0	0	0	0	0.000705222	0	0	0	0	0	0	0	0	0	0	0	0	0	0	0	0	0	0	0	0	0	0	0	0	0	0	0	0	0	0	0	0	0	0	0	0	0	0	0	0	0	0	0	0	0	0	0	0	0	0	0	0.000496012	0	0	0	0	0.000582303	0	0	0	0	0	0	0	0	0	0	0	0	0	0	0	0	0.000629082	0	0	0	0	0	0	0	0	0	0	0	0.000484371	0.00128036	0	0	0	0	0	0	0.000769129	0	0	0	0	0	0	0	0	0	0	0	0	0	0	0	0	0	0	0	0	0	0	0	0	0	0	0	0	0	0	0	0.000587019	0	0	0	0	0	0	0	0	0	0	0	0	0	0	0	0	0	0	0	0	0	0	0	0	0	0	0	0	0	0	0	0	0	0	0	0	0	0	0	0	0	0	0	0	0	0	0	0	0.00102065	0	0	0.00121574	0	0	0	0	0	0.000862925	0	0	0	0	0	0	0	0	0	0	0	0	0	0	0	0	0	0	0	0	0	0	0	0.000651846	0	0	0	0	0	0	0	0	0	0	0	0	0	0	0	0.000571119	0	0	0	0	0	0	0	0	0	0	0	0	0	0	0	0	0	0	0	0	0	0	0	0	0	0	0	0	0	0	0	0	0	0	0	0.000650508	0	0	0	0	0	0	0	0	0	0	0	0	0	0	0	0	0	0	0	0	0	0	0	0	0	0	0	0	0	0	0	0	0	0	0	0	0	0	0	0	0.000482456	0	0	0	0	0	0	0	0	0	0	0.000505776	0	0	0	0	0.000508604	0	0	0	0	0	0	0	0	0	0	0	0	0	0	0.000705961	0	0	0	0	0	0	0	0	0	0	0	0	0	0	0	0	0	0	0	0	0	0	0	0	0	0	0	0	0	0	0	0	0	0	0	0	0	0	0	0	0	0	0	0	0	0	0	0	0	0	0	0	0	0	0	0.000583399	0	0	0	0	0	0	0	0	0	0	0	0	0	0	0	0	0	0	0	0	0	0	0	0	0	0	0	0	0	0	0	0	0	0	0	0	0	0	0	0	0	0	0	0	0	0	0	0.00104547	0	0	0.000612904	0	0	0	0	0	0	0	0	0	0	0	0	0	0	0	0	0	0	0	0	0	0	0	0	0	0	0	0	0	0	0	0	0	0	0	0	0	0	0	0	0	0	0	0	0	0	0	0	0	0	0	0	0	0	0	0	0	0	0	0	0	0	0	0	0	0	0	0	0	0	0	0	0	0	0	0	0	0	0	0	0	0	0	0	0	0	0	0	0	0	0	0	0	0	0	0	0	0	0	0	0	0	0	0	0	0	0	0	0	0.000575189	0	0	0	0	0	0	0	0	0	0	0	0	0	0	0	0	0	0	0	0	0	0	0	0	0	0	0	0	0	0	0	0	0	0	0	0	0	0	0	0	0	0	0	0	0	0	0	0	0	0	0	0	0	0	0	0	0	0	0	0	0	0	0	0	0	0	0	0	0	0	0	0	0	0	0	0	0	0	0	0	0	0	0	0	0	0	0	0	0	0	0	0	0	0	0	0	0	0	0	0	0	0	0	0	0	0	0	0	0	0	0	0	0	0	0	0	0	0	0	0	0	0	0	0	0	0	0	0	0	0	0	0	0	0	0	0	0	0	0	0	0	0	0	0	0	0	0	0	0	0	0	0	0	0	0	0	0	0	0	0	0	0	0	0	0	0	0	0	0	0	0	0	0	0	0	0	0	0	0	0	0	0	0	0	0	0	0	0	0	0	0	0	0	0	0	0	0	0	0	0	0	0	0	0	0	0	0	0	0	0	0	0	0	0	0	0	0	0	0	0	0	0	0	0	0	0	0	0	0	0	0	0	0	0	0	0	0	0	0	0	0	0	0	0	0	0	0	0	0	0	0	0	0	0	0	0	0	0	0	0	0	0	0	0	0	0	0	0	0	0	0	0	0	0	0	0	0	0	0	0	0	0	0	0	0	0	0	0	0	0	0	0	0	0	0	0	0	0	0	0	0	0	0	0	0	0	0	0	0	0	0	0	0	0	0	0	0	0	0	0	0	0	0	0	0	0	0	0	0	0	0	0	0	0	0	0	0	0	0	0	0	0	0	0	0	0	0	0	0	0	0	0	0	0	0	0	0	0	0	0	0	0	0	0	0	0	0	0	0	0	0	0	0	0	0	0	0	0	0	0	0	0	0	0	0	0	0	0	0	0	0	0	0	0	0	0	0	0	0	0	0	0	0	0	0	0	0	0	0	0	0	0	0	0	0	0	0	0	0	0	0	0	0	0	0	0	0	0	0	0	0	0	0	0	0.000479827	0	0	0	0	0	0	0	0	0	0	0	0	0	0	0	0	0	0	0	0	0	0	0	0	0	0	0	0	0	0	0	0	0	0	0	0	0	0	0	0	0	0	0	0	0	0	0	0	0	0	0	0	0	0	0	0	0	0	0	0	0	0	0	0	0	0	0	0	0	0	0	0	0	0	0	0	0	0	0	0	0	0	0	0	0	0	0	0	0	0	0	0	0	0	0	0	0	0	0	0	0	0	0	0	0	0	0	0	0	0	0	0	0	0	0	0	0	0	0	0	0	0	0	0	0	0	0	0	0	0	0	0	0	0	0	0	0	0	0	0	0	0	0	0	0	0	0	0	0	0	0	0	0	0	0	0	0	0	0	0	0	0	0	0	0	0	0	0	0	0	0	0	0	0	0	0	0	0	0	0	0	0	0	0	0	0	0	0	0	0	0	0	0	0	0	0	0	0	0	0	0	0	0	0	0	0	0	0	0	0	0	0	0	0	0	0	0	0	0	0	0	0	0	0	0	0	0	0	0	0	0	0	0	0	0	0	0	0	0	0	0	0	0	0	0	0	0	0	0	0	0	0	0	0	0	0	0	0	0	0	0	0	0	0	0	0	0	0	0	0	0	0	0	0	0	0	0	0	0	0	0	0	0	0	0	0	0	0	0	0	0	0	0	0	0	0	0	0	0	0	0	0	0	0	0	0	0	0	0	0	0	0	0	0	0	0	0	0	0	0	0	0	0	0	0	0	0	0	0	0	0	0	0	0	0	0	0	0	0	0	0	0	0	0	0	0	0	0	0	0	0	0	0	0	0	0	0	0	0	0	0	0	0	0	0	0	0	0	0	0	0	0	0	0	0	0	0	0	0	0	0	0	0	0	0	0	0	0	0	0	0	0	0	0	0	0	0	0	0	0	0	0	0	0	0	0	0	0	0	0	0	0	0	0	0	0	0	0	0	0	0	0	0	0	0	0	0	0	0	0	0	0	0	0	0	0	0	0	0	0	0	0	0	0	0	0	0	0	0	0	0	0	0	0	0	0	0	0	0	0	0	0	0	0	0	0	0	0	0	0	0	0	0	0	0	0	0	0	0	0	0	0			185129	765918	490.26	0.43097	0.576264	0	0	293.348	449.072	39.0212	1.71176	226.687	0	344.107	341.288	487.729	291.381	1.44302	107.601	471.96	424.003	0.544478	13.9677	258.744	462.66	404.137	247.081	131.045	480.151	0.561873	130.793	0	4.98992	0	632.82	0.817922	3.51108	100.889	439.843	77.7194	3.14312	67.6723	41.0566	51.0734	11.0067	55.5654	167.582	8.23855	11.0067	212.441	61.2229	66.901	5.58515	0	306.71	113.296	338.118	0	117.261	17.8465	199.676	6.06299	20.8295	0.737417	4.71565	16.6646	49.8309	213.391	417.439	40.4937	325.051	559.955	1.21341	3.70789	71.1246	0	0	0	82.4503	130.578	0	14.6909	74.8991	79.4543	139.518	497.942	317.192	295.083	1.71176	14.184	0	9.18001	26.9804	0.608635	79.9672	0	26.0749	0	121.414	0	7.70271	0.368283	3.23985	0	0	97.2755	32.096	98.9501	12.2726	0	0	404.412	398.092	237.612	501.042	188.428	21.8876	20.9491	112.648	28.2281	2.55069	0.226505	4.94263	537.912	98.4364	0	0.600779	0	0	24.6973	0	93.179	65.1086	159.803	449.242	445.634	0.996539	484.987	81.3797	413.526	0	0	0	0.753027	109.885	227.634	8.31664	5.58729	0	192.849	0	2.67476	0	451.998	237.154	0	446.345	163.572	187.552	0	261.232	0	4.19102	0	0	0	0	0	0	146.885	3.03187	2.18234	33.4856	84.9898	1.95054	57.4032	1.37028	0	0.743621	0	0	0.743621	19.3633	197.293	39.0828	87.1544	0	0	0	0	0	0.257979	0.922216	120.424	442.152	1.36302	26.981	4.14098	489.607	53.7644	0	439.52	0	4.69963	1.42215	0	3.75049	5.04476	16.4864	13.3412	16.3105	11.4762	0.641748	0.641748	0.641748	7.76865	11.2357	11.1132	4.24751	0	0	11.4762	14.5801	14.5801	14.5801	0.342679	95.7905	5.98313	3.35174	73.0645	371.856	80.8037	0	0	462.139	464.444	427.355	405.42	269.756	323.994	0	0	0	261.733	428.3	513.964	0	336.912	0	0	0	0.257979	0	100.113	0	411.692	464.444	80.8244	6.2459	7.73589	78.395	284.513	0	0	0	42.8169	505.392	520.727	513.397	0	0	0	137.687	194.425	0	52.2928	91.3013	263.946	10.3409	12.5987	63.0588	0.801584	12.3887	0	5.7143	17.6895	4.85227	24.0394	169.249	481.408	2.0999	0	0	0	0.737417	424.488	343.881	0.641748	72.8673	590.657	0	0.736993	0	4.46383	0	0	0	89.444	13.1562	0	0	6.38467	293.653	193.03	0	206.487	0	56.9968	12.3486	32.2528	0	0	0	0	559.955	70.2641	104.799	0	0	0	12.7118	2.11529	33.8657	154.228	145.199	355.796	0	1.82477	229.199	18.1025	13.9022	22.0382	568.485	207.737	544.858	207.737	0	303.939	389.693	105.827	0	300.387	51.9286	0	418.762	9.56958	0	0	0.438392	0	0.471292	192.362	0	0	0	0	82.0908	2.36191	0	0	116.249	64.5538	90.2503	0	0	332.505	0	0	27.7399	3.07546	2.02575	93.9771	4.88535	0	158.284	0	344.527	0	0	0	0.426069	75.0767	0	0	0	248.723	406.593	0.480739	350.3	91.2291	2.43151	350.815	0.240199	1.72314	60.7682	217.511	1.95227	329.763	38.2177	29.8918	442.152	1.19967	3.62055	47.5953	0	590.345	178.594	6.73045	0	1.42816	82.7449	197.995	80.9009	4.37556	0	3.10063	84.0298	0	138.542	138.542	31.1206	0	0.554585	0	0.449983	0	20.6946	43.8283	34.6226	284.513	97.5346	371.996	169.326	5.76282	146.082	413.945	6.20667	21.1709	325.12	12.862	27.5732	9.35558	80.4279	127.013	29.1871	174.123	3.01952	422.581	425.631	310.466	0	0.739678	0	206.418	0	0	0	559.955			0.0196999	0.119373	0.10026	0.0239752	0.0197837	0.0014251	0	0	0.00318551	0.03043	0	0.0227177	0.0106463	0.0518065	0.058429	0.0269092	0.0434236	0.00117361	0.00754464	0	0.0136642	0.00301786	0	0.00871825	0	0	0.000670635	0	0	0	0	0	0	0.00704166	0	0.0028502	0	0.00410764	0	0	0	0.000335317	0.00704166	0.00268254	0.00536508	0	0.0162629	0	0	0	0.0199514	0	0.0347053	0.000502976	0.00980803	0	0	0.0020119	0.0311007	0	0	0	0.000167659	0	0.0107302	0.00519742	0	0.000586805	0.0228016	0	0	0	0	0.000586805	0.000167659	0	0.0131612	0.0028502	0	0	0	0	0	0.00217956	0	0.0028502	0	0.0077123	0.00117361	0	0	0	0	0	0	0	0.00243105	0	0.010311	0	0	0	0	0.00544891	0	0	0	0	0	0	0	0	0.000586805	0	0	0	0	0.000502976	0	0	0	0	0	0	0	0	0.000922123	0	0.000167659	0.00662252	0	0	0.00159276	0	0	0	0.00452678	0.00553274	0	0	0	0	0	0	0	0.00511359	0	0	0.000502976	0.000838293	0	0	0	0	0	0	0	0	0	0	0	0	0	8.38293e-05	0.000251488	0	0	0	0	0.000167659	0	0.000670635	0.000419147	0	0	0	0	0	0	0	0	0	0	0	0	0	0	0	0	0	0	0	0	0	0	0	0	0.00947271	0.000335317	0	0	0	0	0	0	0	0	0	0	0.000502976	0	0	0	0	0	0	0.0161791	0	0	0	0	0	0	0	0.000670635	0	0	0	0	0	0	0	0	0	8.38293e-05	0	0	0	0	0.000251488	0	0.00100595	0	0	0	0	0	0	0	0	0	0	0.00293403	0	0	0	0	0	0	0	0	0	0	0.00108978	0	0	0	0	0	0	0	0	0	0	0	0.00729315	0	0	0	0	0	0	0	0	0	0	0.0197837	0	0	0	0	0.00125744	0	0	0	0	0	0	0	0	0	0	0	0	0	0	0	0	0	0.00192807	0.000670635	0	0	0	0.000335317	0	0	0	0	0.00125744	0	0	0	0	0	0	0	0	0	0	0	0	0	0.0256518	0	0	0	0	0.0119038	0	0	0	0	0	0	0	0	0	0	0	0	0.00611954	0.000167659	0	0	0	0	0	0	0	0	0	0	0	0	0	0	0	0	0	0	0	0	0	0	8.38293e-05	0	0	0	0	0	0	0	0	0	0	0	0	0	0	0	0	0	0	0.000922123	0	0	0	0	0	0	0	0	0	0	0	0	0	0	0	0	0	0	0	0	0.000754464	0	0	0	0	0	0	0	0	0	0	0	8.38293e-05	0	0	0	0	0.000419147	0	0	0	0	0	0	0	0	0	0	0	0	0	0	0	0	0	0	8.38293e-05	0	0	0	0	0	0.0253165	0	0	0	0	0	0	0	0	0	0	0	0	0	0	0	0	0	0	0	0	0	0	0	0	0	0	0	0	0	0	0	0	0	0	0	0	0	0	0	0	0	0	0	0	0	0	0	0	0	0	0	0	0	0	0	0	0	0	0	0	0	0	0	0	0.000670635	0	0	0	0	0	0	0	0	0	0	0	0	0	0	0	0	0	0	0	0	0	0	0	0	0	0	0	0	0	0	0	0	0	0	0	0	0	0	0	0	0	0	0	0	0	0	0	0	0	0	0	0	0	0	0	0.000335317	0	0	0	0	0	0	0	0	0	0	0	0.018191	0	0	0	0	0	0	0.000167659	0	0	0	0	0	0	0	0	0	0	0	0	0	0	0	0	0	0	0	0	0	0	0	0	0	0	0	0	0	0	0	0	0	0	0	0	0	0	0	0	0	0	0	0	0	0	0	0	0	0	0	0	0	0	0	0	0	0	0	0	0	0	0	0	0	0	0.000419147	0	0.000167659	0	0	0	0	0	0	0	0.0144186	0	0	0	0	0	0	0	0	0	0	0	0	0	0	0	0	0	0	0	0	0	0	0	0	0	0	0	0	0	0	0	0	0	0	0	0	0	0	0	0	0	0	0	0	0	0	0	0	0	0	0	0	0	0	0	0	0	0	0	0	0	0	0	0	0	0	0	0	0	0	0	0	0	0	0	0	0	0	0	0	0	0	0	0	0	0	0	0	0	0	0	0	0	0	0	0	0	0	0	0	0	0.000670635	0	0	0	0	0	0	0	0	0	0	0	0	0	0	0	0	0	0	0	0	0	0	0	0	0	0	0	0	0	0	0	0	0	0	0	0	0	0	0	0	0	0	0	0	0	0	0	0	0	0	0	0	0	0	0	0	0	0	0	0	0	8.38293e-05	0	0	0	0	0	0	0	0	0	0	0	0	0	0	0	0	0	0	0	0	0	0	0	0	0	0	0	0	0	0	0	0	0	0	0	0	0	0	0	0	0	0.000167659	0	0	0	0	0	0	0	0	0	0	0	0	0	0	0	0	0	0	0	0	0	0	0	0	0	0	0	0	0	0	0	0	0	0	0	0	0	0	0	0	0	0	0	0	0	0	0	0	0	0	0	0	8.38293e-05	0	0	0	0	0	0	0	0	0	0	0	0	0	0	0	0	0	0	0	0	0	0	0	0	0	0	0	0	0	0	0	0	0	0	0	0	0	0	0	0	0	0	0	0	0	0	0	0	0	0	0	0	0	0	0	0	0	0	0	0	0	0	0	0	0	0	0	0	0	0	0	0	0	0	0	0	0	0	0	0	0	0	0	0	0	0	0	0	0	0	0	0	0	0	0	0	0	0	0	0	0	0	0	0	0	0	0	0	0	0	0	0	0	0	0	0	0	0	0	0	0	0	0	0	0	0	0	0	0	0	0	0	0	0	0	0	0	0	0	0	0	0	0	0	0	0	0	0	0	0	0	0	0	0	0	0	0	0	0	0	0	0	0	0	0	0	0	0	0	0	0	0	0	0	0	0	0	0	0	0	0	0	0	0	0	0	0	0	0	0	0	0	0	0	0	0	0	0	0	0	0	0	0	0	0	0	0	0	0	0	0	0	0	0	0	0	0	0	0	0	0	0	0	0	0	0	0	0	0	0	0	0	0	0	0	0	0	0	0	0	0	0	0	0	0	0	0	0	0	0	0	0	0	0	0	0	0	0	0	0	0	0	0	0	0	0	0	0	0	0	0	0	0	0	0	0	0	0	0	0	0	0	0	0	0	0	0	0	0	0	0	0	0	0	0	0	0	0	0	0	0	0	0	0	0	0	0	0	0	0	0	0	0	0	0	0	0	0	0	0	0	0	0	0	0	0	0	0	0	0	0	0	0	0	0	0	0	0	0	0	0	0	0	0	0	0	0	0	0	0	0	0	0	0	0	0	0	0	0	0	0	0	0	0	0	0	0	0	0	0	0	0	0	0	0	0	0	0	0	0	0	0	0	0	0	0	0	0	0	0	0	0	0	0	0	0	0	0	0	0	0	0	0	0	0	0	0	0	0	0	0	0	0	0	0	0	0	0	0	0	0	0	0	0	0	0	0	0	0	0	0	0	0	0	0	0	0	0	0	0	0	0	0	0	0	0	0	0	0	0	0	0	0	0	0	0	0	0	0	0	0	0	0	0	0	0	0	0	0	0	0	0	0	0	0	0	0	0	0	0	0	0	0	0	0	0	0	0	0	0	0	0	0	0	0	0	0	0	0	0	0	0	0	0	0	0	0	0	0	0	0	0	0	0	0	0	0	0	0	0	0	0	0	0	0	0	0	0	0	0	0	0	0	0	0	0	0	0	0	0	0	0	0	0	0	0	0	0	0	0	0	0	0	0	0	0	0	0	0	0	0	0	0	0	0	0	0	0	0	0	0	0	0	0	0	0	0	0	0	0	0	0	0	0	0	0	0	0	0	0	0	0	0	0	0	0	0	0	0	0	0	0	0	0	0	0	0	0	0	0	0	0	0	0	0	0	0	0	0	0	0	0	0	0	0	0	0	0	0	0	0	0	0	0	0	0	0	0	0	0	0	0	0	0	0	0	0	0	0	0	0	0	0	0	0	0	0	0	0	0	0	0	0	0	0	0	0	0	0	0	0	0	0	0	0	0	0	0	0	0	0	0	0	0	0	0	0	0	0	0	0	0	0	0	0	0	0	0	0	0	0	0	0	0	0	0	0	0	0	0	0	0	0	0	0	0	0	0	0	0	0	0	0	0	0	0	0	0	0	0	0	0	0	0	0	0	0	0	0	0	0	0	0	0	0	0	0	0	0	0	0	0	0	0	0	0	0	0	0	0	0	0	0	0	0	0	0	0	0	0	0	0	0	0	0	0	0	0	0	0	0	0	0	0	0	0	0	0	0	0	0	0	0	0	0	0	0	0	0	0	0	0	0	0	0	0	0	0	0	0	0	0	0	0	0	0	0	0	0	0	0	0	0	0	0	0	0	0	0	0	0	0	0	0	0	0	0	0	0	0	0	0	0	0	0	0	0	0	0	0	0	0	0	0	0	0	0	0	0	0	0	0	0	0	0	0	0	0	0	0	0	0	0	0	0	0	0	0	0	0	0	0	0	0	0	0	0	0	0	0	0	0	0	0.000167659	0	0	0	0	0	0	0	0	0	0	0	0	0	0	0	0	0	0	0	0	0	0	0	0	0	0	0	0	0	0	0	0	0	0	0	0	0	0	0	0	0	0	0	0	0	0	0	0	0	0	0	0	0	0	0	0	0	0	0	0	0	0	0	0	0	0	0	8.38293e-05	0	0	0	0	0	0	0	0	0	0	0	0	0	0	0	0	0	0	0	0	0	0	0	0	0	0	0	0	0	0	0	0	0	0	0	0	0	0	0	0	0	0	0	0	0	0	0	0	0	0	0	0	0	0	0	0	0	0	0	0	0	0	0	0	0	0	0	0	0	0	0	0	0	0	0	0	0	0	0	0	0	0	0	0	0	0	0	0	0	0	0	0	0	0	0	0	0	0	0	0	0	0	0	0	0	0	0	0	0	0	0	0	0	0	0	0	0	0	0	0	0	0	0	0	0	0	0	0	0	0	0	0	0	0	0	0	0	0	0	0	0	0	0	0	0	0	0	0	0	0	0	0	0	0	0	0	0	0	0	0	0	0	0	0	0	0	0	0	0	0	0	0	0	0	0	0	0	0	0	0	0	0	0	0	0	0	0	0	0	0	0	0	0	0	0	0	0	0	0	0	0	0	0	0	0	0	0	0	0	0	0	0	0	0	0	0	0	0	0	0	0	0	0	0	0	0	0	0	0	0	0	0	0	0	0	0	0	0	0	0	0	0	8.38293e-05	0	0	0	0	0	0	0	0	0	0	0	0	0	0	0	0	0	0	0	0	0	0	0	0	0	0	0	0	0	0	0	0	0	0	0	0	0	0	0	0	0	0	0	0	0	0	0	0	0	0	0	0	0	0	0	0	0	0	0	0	0	0	0	0	0	0	0	0	0	0	0	0	0	0	0	0	0	0	0	0	0	0	0	0	0	0	0	0	0	0	0	0	0	0	0	0	0	0	0	0	0	0	0	0	0	0	0	0	0	0	0	0	0	0	0	0	0	0	0	0	0	0	0	0	0	0	0	0	0	0	0	0	0	0	0	0	0	0	0	0	0	0	0	0	0	0	0	0	0	0	0	0	0	0	0	0	0	0	0	0	0	0	0	0	0	0	0	0	0	0	0	0	0	0	0	0	0	0	0	0	0	0	0	0	0	0	0	0	0	0	0	0	0	0	0	0	0	0	0	0	0	0	0	0	0	0	0	0	0	0	0	0	0	0	0	0	0	0	0	0	0	0	0	0	0	0	0	0	0	0	0.000167659	0	0	0	0	0	0	0	0	0	0	0	0	0	0	0	0	0	0	0	0	0	0	0	0	0	0	0	0	0	0	0	0	0	0	0	0	0	0	0	0	0	0	0	0	0	0	0	0	0	0	0	0	0	0	0	0	0	0	0	0	0	0	0	0	0	0	0	0	0	0	0	0	0	0	0	0	0	0	0	0	0	0	0	0	0	0	0	0	0	0	0	0	0	0	0	0	0	0	0	0	0	0	0	0	0	0	0	0	0	0	0	0	0	0	0	0	0	0	0	0	0	0	0	0	0	0	0	0	0	0	0	0	0	0	0	0	0	0	0	0	0	0	0	0	0	0	0	0	0	0	0	0	0	0	0	0	0	0	0	0	0	0	0	0	0	0	0	0	0	0	0	0	0	0	0	0	0	0	0	0	0	0	0	0	0	0	0	0	0	0	0	0	0	0	0	0	0	0	0	0	0	0	0	0	0	0	0	0	0	0	0	0	0	0	0	0	0	0	0	0	0	0	0	0	0	0	0	0	0	0	0	0	0	0	0	0	0	0	0	0	0	0	0	0	0	0	0	0	0	0	0	0	0	0	0	0	0	0	0	0	0	0	0	0	0	0	0	0	0	0	0	0	0	0	0	0	0	0	0	0	0	0	0	0	0	0	0	0	0	0	0	0	0	0	0	0	0	0	0	0	0	0	0	0	0	0	0	0	0	0	0	0	0	0	0	0	0	0	0	0	0	0	0	0	0	0	0	0	0	0	0	0	0	0	0	0	0	0	0	0	0	0	0	0	0	0	0	0	0	0	0	0	0	0	0	0	0	0	0	0	0	0	0	0	0	0	0	0	0	0	0	0	0	0	0	0	0	0	0	0	0	0	0	0	0	0	0	0	0	0	0	0	0	0	0	0	0	0	0	0	0	0	0	0	0	0	0	0	0	0	0	0	0	0	0	0	0	0	0	0	0	0	0	0	0	0	0	0	0	0	0	0	0	0	0	0	0	0	0	0	0	0	0	0	0	0	0	0	0	0	0	0	0	0	0	0	0	0	0	0	0	0	0	0	0	0	0	0	0	0	0	0	0	0	0	0	0	0	0	0	0	0	0	0	0	0	0	0	0	0	0	0	0	0	0	0	0	0	0	0	0	0	0	0	0	0	0	0	0	0	0	0	0	0	0	0	0	0	0	0	0	0	0	0	0	0	0	0	0	0	0	0	0	0	0	0	0	0	0	0	0	0	0	0	0	0	0	0	0	0	0	0	0	0	0	0	0	0	0	0	0	0	0	0	0	0	0	0	0	0	0	0	0	0	0	0	0	0	0	0	0	0	0	0	0	0	0	0	0	0	0	0	0	0	0	0	0	0	0	0	0	0	0	0	0	0	0	0	0	0	0	0	0	0	0	0	0	0	0	0	0	0	0	0	0	0	0	0	0	0	0	0	0	0	0	0	0	0	0	0	0	0	0	0	0	0	0	0	0	0	0	0	0	0	0	0	0	0	0	8.38293e-05	0	0	0	0	0	0	0	0	0	0	0	0	0	0	0	0	0	0	0	0	0	0	0	0	0	0	0	0	0	0	0	0	0	0	0	0	0	0	0	0	0	0
	AB47608803	Child	2			1.266	-0.518	0.132962		-	Y	48963312	-	-	-	-	-	-	-	Y	-	-	Y	-		1.80342	31	110	0.135468			0.0496778	0.470422	0.249761	0	0.048309	0.00230923	0	0	0	0	0	0	0.00781598	0	0	0	0.00575974	0	0	0	0	0	0.000655019	0.111697	0	0	0	0	0	0	0	0	0	0	0	0	0	0	0	0	0	0	0.00085856	0	0	0	0	0	0	0	0.000615762	0	0	0	0	0	0	0.00312097	0	0	0	0.0056966	0	0	0	0	0	0	0	0.000738139	0	0	0	0	0	0	0	0	0	0.00126779	0	0	0.000638231	0	0	0	0	0	0	0	0	0	0	0	0.0120959	0	0	0	0	0	0	0	0	0	0	0	0	0	0	0	0	0	0	0	0	0	0	0	0	0	0	0	0	0	0	0	0	0	0	0	0.001421	0.00141561	0	0	0	0	0	0	0	0	0	0.00253276	0	0	0	0	0	0	0	0	0	0	0	0	0	0	0	0	0.000710361	0	0	0.00100547	0	0	0.000756424	0	0	0	0	0	0	0	0	0	0	0	0	0	0	0	0	0	0	0	0	0	0	0	0	0	0	0	0	0.0015706	0	0	0	0	0	0	0	0	0	0	0	0	0	0	0	0	0	0	0	0	0	0	0	0	0	0	0	0	0	0	0	0	0	0	0	0	0	0	0	0	0	0	0	0.00175486	0	0	0	0	0	0	0	0	0	0.00134354	0	0	0	0	0	0	0	0	0	0	0	0	0	0	0	0	0	0	0	0	0	0	0	0	0	0	0	0	0	0	0	0	0	0	0	0	0	0	0	0	0	0	0	0	0	0	0	0	0	0	0.000478928	0	0	0	0	0	0	0	0	0	0	0	0	0	0	0	0	0	0	0	0	0	0	0	0	0	0	0	0	0	0	0	0	0	0	0	0	0	0	0	0	0	0	0	0	0	0.00068747	0	0	0	0	0	0	0	0	0	0	0	0	0	0	0	0	0	0	0	0	0	0	0	0	0	0	0	0	0	0	0	0	0	0	0	0	0	0	0	0	0	0	0	0	0	0	0	0	0	0	0	0	0	0	0	0	0	0	0	0	0	0	0	0	0	0	0	0	0	0	0	0	0	0	0	0	0	0	0	0	0	0	0	0	0	0	0	0	0	0	0	0	0	0	0	0	0	0	0	0	0	0	0	0	0	0	0	0	0	0	0	0	0	0	0	0	0	0	0	0	0	0	0	0	0	0	0	0	0	0	0	0	0	0	0	0	0	0	0	0	0	0.000912375	0	0	0	0	0	0	0	0	0	0	0	0	0	0	0	0	0	0	0	0	0	0	0.00211741	0	0	0	0	0	0.00147788	0	0	0	0	0	0	0	0	0	0	0	0	0	0	0	0	0	0	0	0	0	0	0	0	0	0	0	0	0	0	0	0	0	0	0	0	0	0	0	0	0	0	0	0	0	0	0	0	0	0	0	0	0	0.000739069	0	0	0	0	0	0	0	0	0	0	0	0	0	0	0	0	0	0	0	0	0	0	0	0	0	0	0	0	0	0	0	0.000430915	0	0	0	0	0	0	0	0	0	0	0	0	0	0	0	0	0	0	0	0	0	0	0	0	0	0	0	0	0	0	0	0	0	0	0	0	0	0	0	0	0	0	0	0	0	0	0	0	0	0	0	0	0.000547904	0	0	0	0	0	0	0	0	0	0	0	0	0	0	0.000680483	0	0	0	0	0	0	0	0	0	0	0	0	0	0	0	0	0	0	0	0	0	0	0	0	0	0.00175544	0	0	0	0	0	0	0	0	0	0	0	0	0	0	0	0	0	0	0	0	0	0	0	0	0	0	0	0	0	0	0	0	0	0	0	0	0	0	0	0	0	0	0	0	0.000643049	0	0	0	0	0	0	0	0	0	0	0	0	0	0	0	0	0	0	0	0	0	0	0	0.00086374	0	0	0	0	0	0	0.000455012	0	0.00139889	0	0	0	0	0	0	0	0	0	0	0	0	0	0	0	0	0	0	0	0	0	0	0	0	0	0	0	0	0	0	0	0	0	0	0	0	0	0	0	0	0	0	0	0	0	0	0	0	0	0	0	0	0	0	0	0	0	0	0	0	0	0	0.000644723	0	0	0	0	0	0	0	0	0	0	0	0	0	0	0	0	0	0	0	0	0	0	0	0	0	0	0	0	0	0	0	0	0	0	0	0	0	0	0	0	0	0	0	0	0	0	0	0	0	0	0	0	0	0	0	0	0	0	0	0	0	0	0	0	0	0	0	0	0	0	0	0	0	0	0	0	0	0	0	0	0	0	0	0	0	0	0	0	0	0	0	0	0	0	0	0	0	0	0	0	0	0	0	0	0	0	0	0	0	0	0	0	0	0	0	0	0	0	0	0	0	0	0	0	0	0	0	0	0	0	0	0	0	0	0	0	0	0	0	0	0	0	0	0	0	0	0	0	0	0	0	0	0	0	0	0	0	0	0	0	0	0	0	0	0	0	0	0	0	0	0	0	0	0	0	0	0	0	0	0	0	0	0	0	0	0	0	0	0	0	0	0	0	0	0	0	0	0	0	0	0	0	0	0	0	0	0	0	0	0	0	0	0	0	0	0	0	0	0	0	0	0	0	0	0	0	0	0	0	0	0	0	0	0	0	0	0	0	0	0	0	0	0	0	0	0	0	0	0	0	0	0	0	0	0	0	0	0	0	0	0	0	0	0	0	0	0	0	0	0	0	0	0	0	0	0	0	0	0	0	0	0	0	0	0	0	0	0	0	0	0	0	0	0	0	0	0	0	0	0	0	0	0	0	0	0	0	0	0	0	0	0	0	0	0	0	0	0	0	0	0	0	0	0	0	0	0	0	0	0	0	0	0	0	0	0	0	0	0	0	0	0	0	0	0	0	0	0	0	0	0	0	0	0	0	0	0	0	0	0	0	0	0	0	0	0	0	0	0	0	0	0	0	0	0	0	0	0	0	0	0	0	0	0	0	0	0	0	0	0	0	0	0	0	0	0	0	0	0	0	0	0	0	0	0	0	0	0	0	0	0	0	0	0	0	0	0	0	0	0	0	0	0	0	0	0	0	0	0	0	0	0	0	0	0	0	0	0	0	0	0	0	0	0	0	0	0	0	0	0	0	0	0	0	0	0	0	0	0	0	0	0	0	0	0	0	0	0	0	0	0	0	0	0	0	0	0	0	0	0	0	0	0	0	0	0	0	0	0	0	0	0	0	0.00221689	0	0	0	0	0	0	0	0	0	0	0	0	0	0	0	0	0	0	0	0	0	0	0	0	0	0	0	0	0	0	0	0	0	0	0	0	0	0	0	0	0	0	0	0	0	0	0	0	0	0	0	0	0	0	0	0	0	0	0	0	0	0	0	0	0	0	0	0	0	0	0	0	0	0	0	0	0	0	0	0	0	0	0	0	0	0	0	0	0	0	0	0	0	0	0	0	0	0	0	0	0	0	0	0	0	0	0	0	0	0	0	0	0	0	0	0	0	0	0	0	0	0	0	0	0	0	0	0	0	0	0	0	0	0	0	0	0	0	0	0	0	0	0	0	0	0	0	0	0	0	0	0	0	0	0	0	0	0	0	0	0	0	0	0	0	0	0	0	0	0	0	0	0	0	0	0	0	0	0	0	0	0	0	0	0	0	0	0	0	0	0	0	0	0	0	0	0	0	0	0	0	0	0	0	0	0	0	0	0	0	0	0	0	0	0	0	0	0	0	0	0	0	0	0	0	0	0	0	0	0	0	0	0	0	0	0	0	0	0	0	0	0	0	0	0	0	0	0	0	0	0	0	0	0	0	0	0	0	0	0	0	0	0	0	0	0	0	0	0	0	0	0	0	0	0	0	0	0	0	0	0	0	0	0	0	0	0	0	0	0	0	0	0	0	0	0	0	0	0	0	0	0	0	0	0	0	0	0	0	0	0	0	0	0	0	0	0	0	0	0	0	0	0	0	0	0	0	0	0	0	0	0	0	0	0	0	0	0	0	0	0	0	0	0	0	0	0	0	0	0	0	0	0	0	0	0	0	0	0	0	0	0	0	0	0	0	0	0	0	0	0	0	0	0	0	0	0	0	0	0	0	0	0	0	0	0	0	0	0	0	0	0	0	0	0	0	0	0	0	0	0	0	0	0	0	0	0	0	0	0	0	0	0	0	0	0	0	0	0	0	0	0	0	0	0	0	0	0	0	0	0	0	0	0	0	0	0	0	0	0	0	0	0	0	0	0	0	0	0	0	0	0	0	0	0	0	0	0	0	0	0	0	0	0	0	0	0	0	0	0	0	0	0	0	0	0	0	0	0	0	0	0	0	0	0	0	0	0	0	0	0	0	0	0	0	0	0	0	0	0	0	0	0	0	0	0	0	0	0	0	0	0	0	0	0	0	0	0	0	0	0	0	0	0	0	0	0	0	0	0	0	0	0	0	0	0	0	0	0	0	0	0	0	0	0	0	0	0	0	0	0	0	0	0	0	0	0	0	0	0	0	0	0	0	0	0	0	0	0	0	0	0	0	0	0	0	0	0	0	0	0	0	0	0	0	0	0	0	0	0	0	0	0	0	0	0	0	0	0	0	0	0	0	0	0	0	0	0	0	0	0	0	0	0	0	0	0	0	0	0	0	0	0	0	0	0	0	0	0	0	0	0	0	0	0	0	0	0	0	0	0	0	0	0	0	0	0	0	0	0	0	0	0	0	0	0	0	0	0	0	0	0	0	0	0	0	0	0	0	0	0	0	0	0	0	0	0	0	0	0	0	0	0	0	0	0	0	0	0	0	0	0	0	0	0	0	0	0	0	0	0	0	0	0	0	0	0	0	0	0	0	0	0	0	0	0	0	0	0	0	0	0	0	0	0	0	0	0	0	0	0	0	0	0	0	0	0	0	0	0	0	0	0	0	0	0	0	0	0	0	0	0	0	0	0	0	0	0	0	0	0	0	0	0	0	0	0	0	0	0	0	0	0	0	0	0	0	0	0	0	0	0	0	0	0	0	0	0	0	0	0	0	0	0	0	0	0	0	0	0	0	0	0	0	0	0	0	0	0	0	0	0	0	0	0	0	0	0	0	0	0	0	0	0	0	0	0	0	0	0	0	0	0	0	0	0	0	0	0	0	0	0	0	0	0	0	0	0	0	0	0	0	0	0	0	0	0	0	0	0	0	0	0	0	0	0	0	0	0	0	0	0	0	0	0	0	0	0	0	0	0	0	0	0	0	0	0	0	0	0	0	0	0	0	0	0	0	0	0	0	0	0	0	0	0	0	0			120928	824533	261.955	0	0	0	0	279.693	596.737	94.0983	4.70421	0	2.62317	760.84	769.201	591.397	101.098	7.55562	39.6366	887.946	363.126	0.694868	20.1663	3.37139	816.08	253.205	71.6593	26.9516	610.351	0	331.295	0	35.0567	0	855.858	4.73326	24.4752	159.579	117.207	154.987	17.9823	21.5734	19.0661	36.4611	28.5835	34.8383	46.6108	12.7805	28.5835	82.8125	690.768	39.0648	2.68546	0	675.65	904.978	745.269	5.78069	101.751	53.3018	339.993	19.05	9.0584	0.742228	14.2974	15.3428	121.018	3.31722	769.093	72.818	619.57	1012.31	6.27467	24.3389	41.0002	0	0	0	120.318	0	0	5.55016	135.669	14.05	38.6328	686.284	354.722	560.032	4.70421	32.7527	0	29.3275	8.05302	8.24454	181.359	2.59712	24.889	0	8.11546	0	17.9448	5.7586	0	0	0	212.42	15.8851	77.0184	43.4979	0	2.22562	150.873	166.873	364.649	748.491	122.786	0.992445	59.085	23.904	10.4078	0	0.988302	33.5956	321.077	96.7499	0	0	0	0	41.7432	0	34.9424	475.618	62.5736	858.56	840.916	0	333.647	506.731	244.491	3.62	0	17.1848	0	59.3485	2.81079	0.446412	0	0	0	0	9.72621	0	844.209	640.75	0	849.337	19.6962	20.0935	0	52.8467	0	28.0683	0	0	0.979955	0.681745	0.979955	0	131.863	20.8404	40.5818	49.2012	152.509	8.15504	563.264	0	0.86888	0.969219	0	0	0.969219	55.3314	255.439	4.71611	0	0	0	0	0	0	0	6.52017	64.8874	178.374	14.0415	27.0009	0	825.032	58.8739	0.356794	323.086	4.9322	60.9059	6.82847	0	12.221	13.5382	26.0716	24.3087	24.3087	24.3087	5.54406	5.54406	5.54406	23.8172	26.4453	23.8172	3.58538	0	0	24.3087	26.1198	26.1198	26.1198	0	660.608	24.7956	1.87803	134.504	135.284	145.501	0	0	669.812	695.67	403.57	313.493	29.9444	43.0578	0	0	0	12.0402	771.86	534.528	0	49.1918	0	0	1.53318	0	0.683518	410.878	0	139.741	695.67	148.697	28.2785	47.2394	40.8823	77.9642	0	0	0	46.6448	725.81	777.725	760.89	3.19336	0	0	31.3204	74.479	0	30.773	40.8407	252.163	23.6806	20.0131	49.7232	2.28054	0	0	15.8589	25.6808	62.4282	51.6033	50.5595	287.651	12.3331	0	0	0	0.742228	142.517	127.92	5.56629	0.78962	895.62	0	4.31017	0	23.2853	11.4475	0	0	7.44545	0	0	0	25.1707	171.994	168.18	0	127.068	0	35.282	28.3529	8.14194	0	0	0	2.3251	1112.91	55.5002	198.141	0	0	1.5107	24.7564	14.2074	0.628528	17.3449	33.1467	60.8996	0	14.3896	25.676	24.5036	23.9861	28.576	917.579	19.5198	817.626	19.5198	0	38.1547	69.7186	286.961	0	170.271	37.3247	0	800.326	28.9117	0	0	1.67942	0	0	100.187	0	0	0	0	0	13.063	0	0	10.4039	319.253	0	0	0	460.563	0	0	32.4805	0	7.54066	90.5586	0	0	5.72526	1.77916	759.472	1.14332	0	0	3.9498	0	0	0	0	11.7458	278.288	0	190.505	155.131	15.6865	63.9886	0	15.9755	84.7786	101.855	0.980893	170.346	31.3677	24.7408	178.419	7.14078	13.7759	77.7467	4.60195	246.415	55.1103	20.3571	1.57459	7.09429	120.502	37.186	149.573	62.1191	0	1.24865	14.1648	0	94.5108	94.5023	28.3272	0	0	0	15.7428	0	38.9284	47.1237	48.169	77.9642	198.614	655.369	24.782	3.03861	26.3051	46.453	14.9385	43.4532	270.622	18.689	37.6971	28.9177	50.7708	3.89528	81.098	361.427	0.886162	792.267	286.974	595.731	0	6.1279	0	708.705	0.356794	1.79477	0	1012.31			0.378573	0.000167659	0	0.0719256	0.00930505	0.0277475	0	0	0.00326934	0.0134965	0	0	0.0775421	0.324839	0	0	0	0.00377232	0	0	0	0	0	0	0	0	0	0	0	0	0	0.00209573	0	0	0	0	0	0	0	0	0	0	0	0	0	0	0	0	0	0	0	0	0	0	0	0	0	0	0	0	0	0	0	0	0	0	0.00595188	0.0155923	0	0	0	0	0	0	0	0	0	0	0	0	0.000502976	0.00335317	0	0	0	0	0	0	0	0	0	0	0	0	0	0.00502976	0	0	0	0	0	0	0	0	0	0	0	0	0	0.00461061	0.0014251	0.00787996	0	0	0	0	0	0	0	0	0	0	0	0	0	0	0	0	0	0	0	0	0	0	0	0	0	0	0	0	0	0	0	0.0122391	0	0	0	0	0	0	0	0	0	0	0	0	0	0	0	0	0	0	0	0	0	0	0	0	0	0	0	0	0	0	0	0	0	0	0	0	0	0	0	0	0	0	0	0	0.000251488	0	0	0	0	0	0	0	0	0	0	0	0	0	0	0	0	0	0	0	0	0	0	0	0	0	0	0	0	0	0	0.0028502	0	0	0	0	0	0	0.000922123	0	0	0	0	0	0	0	0	0	0	0	0	0	0	0	0	0	0	0	0	0	0	0	0	0	0	0	0	0	0	0	0	0	0	0	0	0	0	0	0.000419147	0	0	0	0	0	0	0	0	0	0	0	0	0	0	0	0.00243105	0	0	0	0	0	0	0	0	0	0	0	0	0	0	0	0	0	0	0	0	0	0	0	0	0	0	0	0	0	0	0	0	0	0	0	0	0	0	0	0	0	0	0	0	0	0	0	0	0	0	0	0	0	0	0	0	0	0	0	0	0	0	0	0	0	0	0	0	0	0	0	0	0	0	0	0	0	0	0	0	0	0	0	0	0	0	0	0	0	0	0	0	0	0	0	0	0	0	0	0	0	0	0	0	0	0	0	0	0	0	0	0	0	0	0	0	0	0	0	0	0	0	0	0	0	0	0	0	0	0	0	0	0	0	0	0	0	0	0	0	0	0	0	0	0	0	0	0	0	0	0	0	0	0	0	0	0	0	0	0	0	0	0	0	0	0	0	0	0	0	0	0	0	0	0	0	0	0	0	0	0	0	0	0	0	0	0	0	0	0	0	0	0	0	0	0	0	0	0	0	0	0	0	0.00150893	0	0	0	0	0	0	0	0	0	0	0	0	0	0	0	0	0	0	0	0	0	0	0	0	0	0	0	0	0	0	0	0	0.0154246	0	0	0	0	0	0	0	0	0	0	0	0	0	0	0	0	0	0	0	0	0	0	0	0	0	0	0	0	0	0	0	0	0	0	0	0	0	0	0	0	0	0	0	0	0	0	0	0	0	0	0	0	0	0	0	0	0	0	0	0	0	0	0	0	0	0	0	0	0	0	0	0	0	0	0	0	0	0	0	0	0	0	0	0	0	0	0	0	0	0	0	0	0	0	0	0	0	0	0	0	0	0	0	0	0	0	0	0	0	0	0	0	0	0	0	0	0	0	0	0	0	0	0	0	0	0	0	0	0	0	0	0	0	0	0	0	0	0	0	0	0	0	0	0	0	0	0	0	0	0	0	0	0	0	0	0	0	0	0	0	0	0	0	0	0	0	0	0	0	0	0	0	0	0	0	0	0	0	0	0	0	0	0	0	0	0	0	0	0	0	0	0	0	0	0	0	0	0	0	0	0	0	0	0	0	0	0	0	0	0	0	0	0	0	0	0	0	0	0	0	0	0	0	0	0	0	0	0	0	0	0	0	0	0	0	0	0	0	0	0	0	0	0	0	0	0	0	0	0	0	0	0	0	0	0	0	0	0	0	0	0	0	0	0	0	0	0	0	0	0	0	0	0	0	0	0	0	0	0	0	0	0	0	0	0	0	0	0	0	0	0	0	0	0	0	0	0	0	0	0	0	0	0	0	0	0	0	0	0	0	0	0	0	0	0	0	0	0	0	0	0	0	0	0	0	0	0	0	0	0	0	0	0	0	0	0	0	0	0	0	0	0	0	0	0	0	0	0	0	0	0	0	0	0	0	0	0	0	0	0	0	0	0	0	0	0	0	0	0	0	0	0	0	0	0	0	0	0	0	0	0	0	0	0	0	0	0	0	0	0	0	0	0	0	0	0	0	0	0	0	0.00494593	0	0	0	0	0	0	0	0	0	0	0	0	0	0	0	0	0	0	0	0	0	0	0	0	0	0	0	0	0	0	0	0	0	0	0	0	0	0	0	0	0	0	0	0	0	0	0	0	0	0	0	0	0	0	0	0	0	0	0	0	0	0	0	0	0	0	0	0	0	0	0	0	0	0	0	0	0	0	0	0	0	0	0	0	0	0	0	0	0	0	0	0	0	0	0	0	0	0	0	0	0	0	0	0	0	0	0	0	0	0	0	0	0	0	0	0	0	0	0	0	0	0	0	0	0	0	0	0	0	0	0	0	0	0	0	0	0	0	0	0	0	0	0	0	0	0	0	0	0	0	0	0	0	0	0	0	0	0	0	8.38293e-05	0	0	0	0	0	0	0	0	0	0	0	0	0	0	0	0	0	0	0	0	0	0	0	0	0	0	0	0	0	0	0	0	0	0	0	0	0	0	0	0	0	0	0	0	0	0	0	0	0	0	0	0	0	0	0	0	0	0	0	0	0	0	0	0	0	0	0	0	0	0	0	0	0	0	0	0	0	0	0	0	0	0	0	0	0	0	0	0	0	0	0	0	0	0	0	0	0	0	0	0	0	0	0	0	0	0	0	0	0	0	0	0	0	0	0	0	0	0	0	0	0	0	0	0	0	0	0	0	0	0	0	0	0	0	0	0	0	0	0	0	0	0	0	0	0	0	0	0	0	0	0	0	0	0	0	0	0	0	0	0	0	0	0	0	0	0	0	0	0	0	0	0	0	0	0	0	0	0	0	0	0	0	0	0	0	0	0	0	0	0	0	0	0	0	0	0	0	0	0	0	0	0	0	0	0	0	0	0	0	0	0	0	0	0	0	0	0	0	0	0	0	0	0	0	0	0	0	0	0	0	0	0	0	0	0	0	0	0	0	0	0	0	0	0	0	0	0	0	0	0	0	0	0	0	0	0	0	0	0	0	0	0	0	0	0	0	0	0	0	0	0	0	0	0	0	0	0	0	0	0	0	0	0	0	0	0	0	0	0	0	0	0	0	0	0	0	0	0	0	0	0	0	0	0	0	0	0	0	0	0	0	0	0	0	0	0	0	0	0	0	0	0	0	0	0	0	0	0	0	0	0	0	0	0	0	0	0	0	0	0	0	0	0	0	0	0	0	0	0	0	0	0	0	0	0	0	0	0	0	0	0	0	0	0	0	0	0	0	0	0	0	0	0	0	0	0	0	0	0	0	0	0	0	0	0	0	0	0	0	0	0	0	0	0	0	0	0	0	0	0	0	0	0	0	0	0	0	0	0	0	0	0	0	0	0	0	0	0	0	0	0	0	0	0	0	0	0	0	0	0	0	0	0	0	0	0	0	0	0	0	0	0	0	0	0	0	0	0	0	0	0	0	0	0	0	0	0	0	0	0	0	0	0	0	0	0	0	0	0	0	0	0	0	0	0	0	0	0	0	0	0	0	0	0	0	0	0	0	0	0	0	0	0	0	0	0	0	0	0	0	0	0	0	0	0	0	0	0	0	0	0	0	0	0	0	0	0	0	0	0	0	0	0	0	0	0	0	0	0	0	0	0	0	0	0	0	0	0	0	0	0	0	0	0	0	0	0	0	0	0	0	0	0	0	0	0	0	0	0	0	0	0	0	0	0	0	0	0	0	0	0	0	0	0	0	0	0	0	0	0	0	0	0	0	0	0	0	0	0	0	0	0	0	0	0	0	0	0	0	0	0	0	0	0	0	0	0	0	0	0	0	0	0	0	0	0	0	0	0	0	0	0	0	0	0	0	0	0	0	0	0	0	0	0	0	0	0	0	0	0	0	0	0	0	0	0	0	0	0	0	0	0	0	0	0	0	0	0	0	0	0	0	0.00167659	0	0	0	0	0	0	0	0	0	0	0	0	0	0	0	0	0	0	0	0	0	0	0	0	0	0	0	0	0	0	0	0	0	0	0	0	0	0	0	0	0	0	0	0	0	0	0	0	0	0	0	0	0	0	0	0	0	0	0	0	0	0	0	0	0	0	0	0	0	0	0	0	0	0	0	0	0	0	0	0	0	0	0	0	0	0	0	0	0	0	0	0	0	0	0	0	0	0	0	0	0	0	0	0	0	0	0	0	0	0	0	0	0	0	0	0	0	0	0	0	0	0	0	0	0	0	0	0	0	0	0	0	0	0	0	0	0	0	0	0	0	0	0	0	0	0	0	0	0	0	0	0	0	0	0	0	0	0	0	0	0	0	0	0	0	0	0	0	0	0	0	0	0	0	0	0	0	0	0	0	0	0	0	0	0	0	0	0	0	0	0	0	0	0	0	0	0	0	0	0	0	0	0	0	0	0	0	0	0	0	0	0	0	0	0	0	0	0	0	0	0	0	0	0	0	0	0	0	0	0	0	0	0	0	0	0	0	0	0	0	0	0	0	0	0	0	0	0	0	0	0	0	0	0	0	0	0	0	0	0	0	0	0	0	0	0	0	0	0	0	0	0	0	0	0	0	0	0	0	0	0	0	0	0	0	0	0	0	0	0	0	0	0	0	0	0	0	0	0	0	0	0	0	0	0	0	0	0	0	0	0	0	0	0	0	0	0	0	0	0	0	0	0	0	0	0	0	0	0	0	0.000167659	0	0	0	0	0	0	0	0	0	0	0	0	0	0	0	0	0	0	0	0	0	0	0	0	0	0	0	0	0	0	0	0	0	0	0	0	0	0	0	0	0	0	0	0	0	0	0	0	0	0	0	0	0	0	0	0	0	0	0	0	0	0	0	0	0	0	0	0	0	0	0	0	0	0	0	0	0	0	0	0	0	0	0	0	0	0	0	0	0	0	0	0	0	0	0	0	0	0	0	0	0	0	0	0	0	0	0	0	0	0	0	0	0	0	0	0	0	0	0	0	0	0	0	0	0	0	0	0	0	0	0	0	0	0	0	0	0	0	0	0	0	0	0	0	0	0	0	0	0	0	0	0	0	0	0	0	0	0	0	0	0	0	0	0	0	0	0	0	0	0	0	0	0	0	0	0	0	0	0	0	0	0	0	0	0	0	0	0	0	0	0	0	0	0	0	0	0	0	0	0	0	0	0	0	0	0	0	0	0	0	0	0	0	0	0	0	0	0	0	0	0	0	0	0	0	0	0	0	0	0	0	0	0	0	0	0	0	0	0	0	0	0	0	0	0	0	0	0	0	0	0	0	0	0	0	0	0	0	0	0	0	0	0	0	0	0	0	0	0	0	0	0	0	0	0	0	0	0	0	0	0	0	0	0	0	0	0	0	0	0	0	0	0	0	0	0	0	0	0	0	0	0	0	0	0	0	0	0	0	0	0	0	0	0	0	0	0	0	0	0	0	0	0	0	0	0	0	0	0	0	0	0	0	0	0	0	0	0	0	0	0	0	0	0	0	0	0	0	0	0	0	0	0	0	0	0	0	0	0	0	0	0	0	0	0	0	0	0	0	0	0	0	0	0	0	0	0	0	0	0	0	0	0	0	0	0	0	0	0	0	0	0	0	0	0	0	0	0	0	0	0	0	0	0	0	0	0	0	0	0	0	0	0	0	0	0	0	0	0	0	0	0	0	0	0	0	0	0	0	0	0	0	0	0	0	0	0	0	0	0	0	0	0	0	0	0	0	0	0	0	0	0	0	0	0	0	0	0	0	0	0	0	0	0	0	0	0	0	0	0	0	0	0	0	0	0	0	0	0	0	0	0	0	0	0	0	0	0	0	0	0	0	0	0	0	0	0	0	0	0	0	0	0	0	0	0	0	0	0	0	0	0	0	0	0	0	0	0	0	0	0	0	0	0	0	0	0	0	0	0	0	0	0	0	0	0	0	0	0	0	0	0	0	0	0	0	0	0	0	0	0	0	0	0	0	0	0	0	0	0	0	0	0	0	0	0	0	0	0	0	0	0	0	0	0	0	0	0	0	0	0	0	0	0	0	0	0	0	0	0	0	0	0	0	0	0	0	0	0	0	0	0	0	0	0	0	0	0	0	0	0	0	0	0	0	0	0	0	0	0	0	0	0	0	0	0	0	0	0	0	0	0	0	0	0	0	0	0	0	0	0	0	0	0	0	0	0	0	0	0	0	0	0	0	0	0	0	0	0	0	0	0	0	0	0	0	0	0	0	0	0	0	0	0	0	0	0	0	0	0	0	0	0	0	0	0	0	0	0	0	0	0	0	0	0	0	0	0	0	0	0	0	0	0	0	0	0	0	0	0	0	0	0	0	0	0	0	0	0	0	0	0	0	0	0	0	0	0	0	0	0	0	0	0	0	0	0	0	0	0	0	0	0	0	0	0	0	0	0	0	0	0	0	0	0	0	0	0	0	0	0	0	0	0	0	0	0	0	0	0	0	0	0	0	0	0	0	0	0	0	0	0	0	0	0	0	0	0	0	0	0	0	0	0	0	0	0	0	0	0	0	0	0	0	0	0	0	0	0	0	0	0	0	0	0	0	0	0	0	0	0	0	0	0	0	0	0	0	0	0	0	0	0	0	0	0	0	0	0	0	0	0	0	0	0	0	0	0	0	0	0	0	0	0	0	0	0	0	0	0	0	0	0	0	0	0	0	0	0	0	0	0	0	0	0	0	0	0	0	0	0	0	0	0	0	0	0	0	0	0	0	0	0	0	0	0	0	0	0	0	0	0	0	0	0	0	0	0	0	0	0	0	0	0	0	0	0	0	0	0	0	0	0	0	0	0	0	0	0	0	0	0	0	0	0	0	0	0	0	0	0	0	0	0	0	0	0	0	0	0	0	0	0	0	0	0	0	0	0	0	0	0	0	0	0	0	0	0	0	0	0	0	0	0	0	0	0	0	0	0	0	0	0	0	0	0	0	0	0	0	0	0	0	0	0	0	0
	AB47680360	Mother	3			1.259	0.929	0.637916		Y	-	57696990	-	Y	-	Y	-	Y	-	-	-	-	-	-		4.40254	303	71	0.241345			0.00222747	0.000578758	0.015599	0.0252226	0.0172151	0	0.0169116	0.0187668	0.000787825	0.00537292	0.0402373	0.0342351	0.00472373	0.000625404	0.0101079	0.0483752	0	0.000768977	0.00759933	0	0.00320194	0.0268601	0.00565082	0	0.00130408	0.00055703	0.00430961	0.0280315	0	0	0.00165847	0.00106677	0.00734486	0.0102428	0	0.00131324	0.00271165	0.000902773	0	0	0.00622278	0.0170873	0	0	0	0.0116112	0.0312047	0.00374697	0.00356393	0.00311103	0	0.00479601	0.0197305	0	0.00772197	0.0126699	0	0.00126146	0.00816004	0.000959955	0	0.000539689	0.00224591	0	0	0.00537448	0	0	0	0	0	0.0399742	0.00114873	0.00905631	0.00106071	0	0	0	0.00672727	0	0	0	0	0.000901044	0.00505965	0.00850826	0	0	0.00321586	0	0	0.00374522	0	0.00215793	0.000694147	0.00647345	0.00187185	0	0.00148417	0.00667905	0.00125063	0.00182332	0	0	0.00720569	0.00158778	0	0.00581598	0	0	0.000924792	0.000531014	0	0	0.00525738	0.00612921	0.00281651	0.000800041	0	0	0	0	0	0	0.00134369	0.00194683	0	0.000718294	0	0.00288746	0	0	0.000590988	0.00321794	0.0010495	0.00996197	0	0	0	0.00245757	0	0	0	0	0.00680119	0.000806097	0.00250692	0.00200461	0.00143502	0.00289614	0.00290221	0.00427161	0	0	0.00614969	0	0.00252467	0	0	0	0.0106255	0	0	0.000996485	0.000623407	0.00377026	0	0.000860286	0	0.000889844	0	0	0	0	0	0	0.00110843	0.00469266	0.00217125	0.00149078	0.000523576	0	0	0	0.00217397	0	0.00104258	0.00166379	0.00106621	0	0.000996075	0.000733109	0	0	0.00065249	0	0	0.00154544	0.000949798	0	0	0.000940019	0	0	0	0.000647368	0	0.00100099	0.000918723	0	0.0022258	0.00206892	0	0.0132084	0	0	0.00126658	0	0.0150401	0.00168749	0	0	0.000829167	0	0	0	0	0.00109577	0.00075412	0	0	0	0	0.00148266	0	0.00113585	0	0	0	0.0022443	0.0018473	0.000673371	0.00717877	0.00103363	0	0	0	0	0	0	0	0	0	0	0.000650974	0	0.0185071	0.00709629	0	0	0.000876408	0	0.00199331	0.00107979	0	0	0	0.00157675	0	0.00103268	0	0.00809104	0	0.000703703	0.00125212	0	0.00755619	0.00134314	0	0	0	0.00133308	0	0	0	0	0	0.000609548	0	0	0	0	0	0	0	0	0.0019742	0.00117769	0	0.000857135	0.000550762	0	0	0	0	0	0	0.000592972	0	0	0.000955177	0	0.00110312	0.000688387	0	0	0.00137802	0	0.00111537	0.00118626	0	0	0	0.00394721	0	0	0	0.000530069	0	0	0.000809487	0	0.00102834	0	0	0	0	0.00100121	0.000961663	0	0.00114276	0.00422782	0	0	0.000608347	0	0	0.000592431	0	0.00180405	0	0.000644255	0	0	0	0	0	0	0	0	0	0.000871359	0.000829971	0.000740622	0	0	0	0	0.00627449	0	0	0.00147987	0.000616403	0.00322476	0	0.000944498	0.00120835	0	0	0	0.00127785	0	0	0	0	0	0.00652258	0	0	0.00809995	0	0	0.000963897	0.000537494	0	0.000712021	0	0.000882026	0.000630137	0	0	0	0	0	0	0	0.000740801	0.000556441	0.000685796	0.00169717	0	0	0	0.000723227	0	0.00323552	0	0	0.00108523	0	0	0	0	0.00590997	0	0	0	0	0	0.00121309	0	0	0	0	0	0.00064714	0.000584095	0	0	0.000763695	0	0	0	0.000711337	0	0	0	0	0	0	0	0	0.00231866	0.000631558	0.000530136	0	0	0	0.00366624	0.000595618	0	0	0	0.00165718	0	0	0	0	0	0	0	0	0	0	0	0	0.00134261	0.000539756	0	0	0	0.000787887	0	0	0	0	0	0.000882149	0.0013307	0	0	0	0	0	0	0	0	0	0.000870639	0	0	0	0	0.00135126	0	0	0	0	0	0	0	0	0	0	0	0	0	0	0	0	0.00378784	0	0	0	0	0	0	0	0	0	0	0.00208309	0	0	0	0	0	0	0	0	0	0	0.00080695	0	0	0.000543483	0	0	0.000545428	0	0	0	0	0	0	0	0	0	0	0.000714888	0	0	0	0	0	0	0	0	0	0	0	0	0	0	0	0	0	0	0	0	0	0	0.000944133	0	0	0	0	0	0	0	0	0	0	0	0	0	0	0	0	0	0	0	0	0.000695165	0	0	0	0	0	0	0	0.000570875	0	0	0	0	0	0	0	0	0	0	0	0	0	0	0	0	0	0.00164623	0	0	0	0	0	0	0	0	0	0	0	0	0	0	0	0.000691282	0	0	0.000598142	0	0	0.00229178	0	0	0	0	0	0	0	0	0	0	0	0	0.000731689	0	0	0	0	0	0	0	0	0	0	0	0	0.000562353	0	0.000583274	0	0	0	0	0	0	0	0	0	0	0	0	0	0	0	0	0	0	0	0	0.000806	0	0	0	0	0	0	0.00152906	0	0	0	0	0	0	0	0	0	0	0	0	0.00054371	0	0.00103606	0	0.000581277	0	0	0	0	0.000643439	0	0	0	0.00584871	0	0	0	0.000514465	0	0	0	0	0	0	0	0	0	0.0125214	0	0	0	0	0	0	0	0	0	0	0	0	0	0	0	0	0	0	0.000701507	0	0	0	0	0	0	0	0	0	0	0	0	0	0.000777867	0	0	0	0	0	0	0	0	0	0.000695983	0	0	0	0	0	0	0	0	0	0	0	0	0	0	0	0	0	0.00150088	0	0	0	0	0	0	0	0	0	0	0	0	0	0	0	0	0	0	0.00126774	0	0	0	0	0.00121726	0.00851326	0	0	0	0	0	0	0	0.00176779	0	0	0	0	0.000688191	0	0	0	0	0	0	0.000745011	0	0	0	0	0	0	0	0	0.000770325	0	0	0	0	0	0	0	0	0	0	0	0	0	0	0	0	0	0	0	0	0	0	0	0	0	0	0	0	0	0	0	0	0	0	0	0	0	0	0	0	0.000691959	0	0	0	0	0	0	0	0	0	0	0	0	0	0	0	0	0	0	0	0	0	0	0	0	0	0	0	0	0	0	0	0	0	0	0	0	0	0	0.000554048	0	0	0	0	0	0	0	0	0	0	0	0	0	0	0	0	0	0	0	0	0	0	0	0.000830395	0	0	0	0	0	0	0	0	0	0	0	0	0	0	0	0	0	0	0	0	0	0	0	0	0	0	0	0	0	0	0	0	0	0	0	0	0	0	0	0	0	0	0	0	0	0	0	0	0	0	0	0	0	0	0	0	0	0	0	0	0	0	0	0.000612727	0	0	0	0	0	0	0	0	0	0	0	0	0	0	0	0	0	0.000686154	0	0	0	0	0	0	0	0	0	0	0	0	0	0	0	0	0	0	0	0	0	0	0	0	0	0	0	0	0	0	0	0	0.00137054	0	0	0	0	0	0	0	0	0	0	0	0	0	0	0	0	0	0	0	0	0.000616085	0	0	0	0	0	0	0	0	0	0	0	0	0	0	0	0	0	0	0	0	0	0	0	0	0	0	0	0	0	0	0	0	0	0	0	0	0	0	0	0.000731835	0	0	0	0	0	0	0	0	0	0	0	0	0	0	0	0	0	0	0	0	0	0	0	0	0	0	0	0	0	0	0	0	0	0	0	0	0	0	0	0	0	0	0	0	0	0	0	0	0	0	0	0	0	0	0	0	0	0	0	0	0	0	0	0	0	0	0	0	0	0	0	0	0	0	0	0	0	0	0	0	0	0	0	0	0	0	0	0.000723854	0	0	0	0	0	0	0	0	0	0	0	0	0	0	0	0	0	0	0	0	0	0	0	0	0	0	0	0	0	0	0	0	0	0	0	0	0	0	0	0	0	0	0	0	0	0	0	0	0	0	0	0	0	0	0	0	0	0	0	0	0	0	0	0	0	0.00331985	0	0	0	0	0	0	0	0	0	0	0	0	0	0	0	0	0	0	0	0	0	0	0	0	0	0	0	0	0	0	0	0	0	0	0	0	0	0	0	0	0	0	0	0	0	0	0	0	0	0	0	0	0	0	0	0	0	0	0	0	0	0	0	0	0	0	0	0	0	0	0	0.000561425	0	0	0	0	0	0	0	0	0	0	0	0	0	0	0	0	0	0	0	0	0	0	0	0	0	0	0	0	0	0	0	0	0	0	0	0	0	0	0	0	0	0	0	0	0	0	0	0	0	0	0	0	0	0	0	0	0	0	0	0	0	0	0	0	0	0	0	0	0	0	0	0	0	0	0	0	0	0	0	0	0	0	0	0	0.000688875	0	0	0	0	0	0	0	0	0	0	0.000898079	0	0	0	0	0	0	0	0	0	0	0	0	0	0	0	0	0	0	0	0	0	0	0	0	0	0	0	0	0	0	0	0.000733729	0	0	0	0	0	0	0	0	0	0	0	0	0	0	0	0	0	0	0	0	0	0	0	0	0	0	0	0	0	0	0	0	0	0	0	0	0	0	0	0	0	0	0	0.00177157	0	0	0	0	0	0	0	0	0	0	0	0	0	0	0	0	0	0	0	0	0	0	0	0	0	0	0	0	0	0	0	0	0	0	0	0	0	0	0	0	0	0	0	0	0	0	0	0	0	0	0	0	0	0	0	0	0	0	0	0	0	0	0	0	0	0	0	0	0	0	0	0	0	0	0	0	0	0	0	0.000552902	0	0	0	0	0	0	0	0	0	0	0	0	0	0	0	0	0	0	0	0	0	0	0	0	0	0	0	0	0	0	0	0	0	0	0	0	0	0	0	0	0	0	0	0	0	0	0	0	0	0	0	0	0	0	0	0	0	0	0	0	0	0	0	0	0	0	0	0	0	0	0	0	0	0	0	0	0	0	0	0	0	0	0	0	0	0	0	0	0	0	0	0	0	0	0	0	0	0	0	0	0	0	0	0	0	0	0	0	0	0	0	0	0	0	0	0	0	0	0	0	0	0	0	0	0	0	0	0	0	0	0.000989833	0	0	0	0	0	0	0	0	0	0	0	0	0	0	0	0	0	0	0	0	0	0	0	0	0	0	0	0	0	0	0	0	0	0	0	0	0	0	0	0	0	0	0	0	0	0	0	0	0	0	0	0	0	0	0	0	0	0	0	0	0	0	0	0	0	0	0	0	0	0	0	0	0	0	0	0	0	0	0	0	0	0	0	0	0	0	0	0	0	0	0	0	0	0	0	0	0	0	0	0	0	0	0	0	0	0	0	0	0	0	0	0	0	0	0	0	0	0	0	0	0	0	0	0	0	0	0	0	0	0	0	0	0	0	0	0	0	0	0	0	0	0	0	0	0	0	0	0	0	0	0	0	0	0	0	0	0	0	0	0	0	0	0	0	0	0	0	0	0	0	0	0	0	0	0	0	0	0	0	0	0	0	0	0	0	0	0	0	0	0	0	0	0	0	0	0	0	0	0	0	0	0	0	0	0	0	0	0	0	0	0	0	0	0	0	0	0	0	0	0	0	0	0	0	0	0	0	0	0	0	0	0	0	0	0	0	0	0	0	0	0	0	0	0	0	0	0	0	0	0	0	0	0	0	0	0	0	0	0	0	0	0	0	0	0	0	0	0	0	0	0	0	0	0	0	0	0	0	0	0	0	0	0	0	0	0	0	0	0	0	0	0	0	0	0	0	0	0	0	0	0	0	0	0	0	0	0	0	0	0	0	0	0	0	0	0	0	0	0	0	0	0	0	0	0	0	0	0	0	0	0	0	0	0	0	0	0	0	0	0	0	0	0	0	0	0	0	0	0	0	0	0	0	0	0	0	0	0	0	0	0	0	0	0	0	0	0	0	0	0	0	0	0	0	0	0	0	0	0	0	0	0	0	0	0	0	0	0	0	0	0	0	0	0	0	0	0	0	0	0	0	0	0	0	0	0	0	0	0	0	0	0	0	0	0	0	0	0	0	0	0	0	0	0	0	0	0	0	0	0	0	0	0	0	0	0	0	0	0	0	0	0	0	0	0	0	0	0	0	0	0	0	0	0	0	0	0	0	0	0	0	0	0	0	0	0	0	0	0	0	0	0	0	0	0	0	0	0	0	0	0	0	0	0	0	0			278928	677485	418.934	0	0	0	3.73532	214.439	421.064	50.3386	0	131.171	8.35096	385.47	372.473	463.105	222.267	0.576723	113.516	424.96	405.789	0	52.2807	230.539	457.712	412.983	238.996	99.0173	421.353	0	118.148	0	0	0	528.487	0	0	121.38	337.529	77.5711	28.6192	37.2014	19.9419	49.0884	2.61837	34.9875	126.192	2.19518	2.61837	149.182	22.1943	73.8757	4.57807	0	320.751	43.1937	337.426	0	77.8955	1.58755	118.53	0.911255	15.3399	0.305909	2.72178	3.07821	77.2792	152.172	391.983	49.8798	257.708	497.083	0	1.90026	96.8311	0	0	0	97.5489	75.5795	0	10.5138	89.0114	24.3548	37.5105	478.959	309.345	260.08	0	0	0	2.58944	50.8149	0	39.5245	0	7.32894	0	63.7736	0	6.42952	0	0	0	0	93.4728	36.1205	71.8357	13.0973	0	0	324.233	357.05	164.296	468.459	95.6719	8.19844	27.3568	56.2571	34.518	0	0	0	542.264	49.1651	0	0	0	0	48.0166	0	73.8344	22.6476	121.006	356.189	354.61	0	431.622	78.3184	434.295	0	0	2.43153	0	162.766	201.505	21.0815	4.55526	0	143.77	0	0	0	401.872	236.069	0	401.602	133.272	114.864	0	215.826	0	0.985684	0	0	0	0	0	0	82.1807	5.47741	10.1415	126.313	97.7676	17.8755	59.245	0	0	0	0	0	0	5.05048	116.673	16.958	107.007	0	0	0	0	0	0	0.452821	103.254	389.481	0	36.0865	2.22421	507.047	49.7032	0	401.599	0	1.01717	0	0	2.55007	13.3912	38.8004	27.0423	8.14544	8.14544	0.198295	0.198295	0.198295	5.50219	27.5838	5.50219	2.88385	0	0	8.14544	35.4287	35.4287	35.4287	0	72.2765	5.32028	2.26322	125.341	234.414	104.149	0	0	427.14	438.736	387.119	373.136	229.424	289.358	0	0	0	137.852	420.027	481.559	0	296.02	0	0	0	0	0	44.2162	16.6639	285.189	438.736	103.286	44.9088	0	151.311	257.007	0	0	0	85.1942	465.181	495.745	487.87	0	0	0	125.541	140.397	0	23.1685	104.328	235.849	7.54918	1.38523	67.8212	0	9.11252	0	14.5479	63.4924	15.8082	47.3194	88.7143	516.68	19.5098	0	0	0	0.305909	444.902	176.553	0.198295	26.0911	609.22	0	0	0	0	0	0	0	45.6964	47.3373	0.830711	0	83.074	254.985	125.266	0	190.977	0	61.0651	15.1091	23.5023	0	0	0	0	497.083	79.5067	78.5694	0.594178	0	0	1.38542	0	36.5188	150.437	104.355	339.478	0	0	211.035	16.022	0	2.73241	646.926	170.05	517.29	170.05	0	258.24	354.723	165.417	0	227.913	59.5182	0	362.758	0	0	0	0	0	0	141.587	0.752991	0	0	0	0	7.98208	0	0	100.566	25.1551	0	0	0	299.34	7.38437	0	111.636	0	0	126.692	0	0	91.4648	0	386.209	0	0	0	0	78.5817	0	0	0	136.376	273.32	0	207.706	114.134	0.777363	318.285	0	0.155508	17.2515	161.688	0.620629	355.697	30.773	20.0253	389.481	0	1.89233	17.7588	0	360.245	203.904	1.53834	0	0	94.4448	84.5146	105.718	0	0	0	69.1721	0	63.9373	63.9373	9.02958	0	0	0	0	0	3.12607	107.604	79.2092	257.007	77.3269	334.948	69.3981	0	138.882	338.62	0	51.4869	293.393	62.5093	111.101	0.799979	73.0175	73.3543	183.922	209.362	1.59779	314.261	492.952	224.96	0	0.211176	0	196.478	0	0	0	497.083			0.00419147	0.0611954	0.0445972	0.0352921	0	0.000670635	0.031436	0	8.38293e-05	0.0429206	0.0179395	0.0607763	0.00561656	0	0	0.00729315	0.0725962	0.000419147	0.00813144	0	0.0122391	0	0.00964037	0.00704166	0.00813144	0	0.00729315	0.00150893	0.0028502	0	0.00511359	0	0	0.000335317	0	0.0155923	0.00100595	0.003437	0	0.00938888	0	0.0141672	0.00997569	0.0145863	0.00368849	0.00469444	0.0187778	0.0042753	0.0108978	0	0.000922123	0.00670635	0	0.00352083	0.000167659	0.00980803	0	0.00134127	0.000922123	0	0	0	0.014251	0	0.00259871	0	0	0.000251488	0	0	0	0	0	0	0.0130774	0	0	0	0	0.010311	0	0.000586805	0	0.000586805	0	0.00553274	0.00653869	0.0119038	0	0.0125744	0	0.00796379	0	0.00444295	0.00511359	0	0	0	0	0.00352083	0	0.00435912	0	0.00536508	0	0.0014251	0	0.0122391	0	0.000167659	0	0	0.000167659	0.00243105	0.0048621	0.00184425	0	0.00360466	0	0	0	0	0.00544891	0	0.027999	0.00511359	0	0.00159276	0	0	0	0	0.00318551	0	0	0	0.00310168	0	0	0	0	0.000251488	0	0.000335317	0.00100595	0.0164305	0	0.000419147	0	0.00209573	0	0	0.00452678	0	0	0	0	0	0	0	0	0.000167659	0.000251488	8.38293e-05	0.000838293	0.00117361	0.0028502	0.00108978	0.00326934	0.000838293	0.000670635	0.00167659	0	0.00159276	0	0	0.00762847	0	0.00134127	0.000419147	0.000586805	0	0.00117361	0.00108978	0.000586805	0	0	0	0	0	0	0	0	0	0	0	0	0	0	0	0	0	0.00318551	0.000419147	0	0.0138318	0	0	0	0	0.0062872	0	0.00134127	0.000251488	0	0	0	0.000670635	0	0	0	0	0	0	0	0	0	0	0	0	0	0.000922123	0	0.000586805	0	0.000670635	0.000922123	0	0	0.00108978	0	0	0	0	0	0	0	0	0	0.00100595	0	0	0.000670635	0.000754464	0	0.000251488	0	0	0.00150893	0.0014251	0	0	0	8.38293e-05	0	0	0	0	0	0	0	0.000838293	0.00444295	0.00737698	0	0.000754464	0.00125744	0	0	0	0	0	0	0	0.00125744	0	0	0	0.000335317	0	0	0	0	0	0	0	0.00226339	0	0	0	0	0	0.00176042	0.000754464	0	0	0.00662252	0	0.000670635	0	0	0	0	0	0.000586805	0.00134127	0.000586805	0	0	0.00117361	0	0	0.00176042	0.000251488	0	0	0	0	0.000670635	0	0	0	0.000754464	0	0	0	0	0	0	0	0	0	0	0.00368849	0	0	0	0	8.38293e-05	0	0	0	0.000502976	0	0	0	0	0	0	0	0	0	0	0	0	0	0	0	0.00293403	0	0	0.000251488	0.000167659	0	0	0	0	0	0	0	0.000586805	0	0	0	0	0	0.000670635	0	0.00176042	0	0	0	0.000419147	0	0	0	8.38293e-05	0	0.000838293	0	0.000838293	0.00217956	0	0	0.00159276	0	0	0	0.000502976	8.38293e-05	0	0	0	0	0	0	0.000251488	0	0	0	0	0	0.0014251	0	0	0.000419147	0.00100595	0	0	0	0	0	0	0	0.00544891	0	0	0.000502976	0	0	0	0	0	0.000838293	0	0	8.38293e-05	0	0	0	0	0	0	0	0	0	0	0	0	0	0	0	0	0	0.00134127	0	0	0	0	0	0.00192807	0	0	0	0	0	0	0	0	0	0	0.000251488	0	0	0	0	0	0	0	0	0	0	0	0	0	0	0.00150893	0	0	0	0	0.00301786	0.000167659	0	0	0	0	0	0	0	0	0	0	0	0.0020119	0	0	0	0	0	0	0	0.000502976	0	0	0	0	0.000251488	0	0	0	8.38293e-05	0.000335317	0	0	0	0	0	0	0	0	0	0.00276637	0	0	0	0	0.00100595	0	0	0	0	8.38293e-05	0	0	0	0	0	0	0	0	0	0	0.000167659	0	0	0	0	0	0.000586805	0	8.38293e-05	0	0	0	0	0	0	0.000502976	0	0	0	0	0.000670635	8.38293e-05	0	0	0	0	0	0	0	0	0	0	0	0	0	0	0	0.000419147	0	0	0	0	0	0	0	0	0	0	0.000167659	0	0	0	0	0	8.38293e-05	0.00108978	0	0	0	0	0	0	0	0	0	0	0.000419147	0	0	0	0	0.000167659	0	0	0	0	0	0.00117361	0	0	0	0	0	0	0	0	0	0	0	0	0	0	0.000922123	0	0	0	0	0	0	0	0	0	0	0	0.00310168	0	0	0	0	0.000167659	0.000251488	0	0	0	0	0	0	0.000419147	0	0	0	0	0	0	0	0	0	0	0	0	0	0	0.00159276	0	0	0	0	0	0	0	0	0	0	0	0	0	0.000335317	0	0	0	0	0	0	0	0	0	0	0	0	0	0	0	0.000754464	0	0	0	0	0	0.000167659	0	0	0.000586805	0	8.38293e-05	0	0	0.000502976	0	0	0	0.000335317	0	0	0	0	0	0	0	0	8.38293e-05	0	0	0	0	0	0	0	0	0	0	0	0	0	0	0	0	0	0	0	0	0	0	0	0	0	0	0	0	0	0	0	0	0	0	0.000167659	0	0	0	0	0.000251488	0	0	0	0	0	0	0	0	0	0	8.38293e-05	0	0.000167659	0	0	0	0	0	0	0	0	0	0	0	0	0	0	0	0	0	0	0	0	0	0.000251488	0	0	0	0.000167659	0	0	0	0	0.00888591	0	0	0	0	0	0	0	8.38293e-05	0	0	0	0	0	0	0	0	0	0	0	0	0	8.38293e-05	0	0	0	0	0	0	0	0	0	0	8.38293e-05	8.38293e-05	0.00125744	0	0	0	0	0	8.38293e-05	0	0	0	0	0	0	0	0	0	0	0	0	0	0	8.38293e-05	0	0	0	0	0	0	0	0	0	0	0	0	0	0	0	0	0	0	0	0	0.00134127	8.38293e-05	0	0	0	0	0	0	0	0	0.000419147	0	0	0	0	0	0	0	0	0	0	0	0	0	0.00704166	0	0	0	0	0	0	0	0	0	0	0	8.38293e-05	0	0.00352083	0	0	0	0	0	0	0	0	0.000502976	0	0	0	0	0	0	0	0	0	0.000167659	0	0	0	0.000335317	0	0	0	0.000502976	0	0	0	0	0	0	0	0	0	0	0	0	0	0	0	0	0	0	0	0	0	0	8.38293e-05	0	0	0	0	0	0	0	0	0	0	0	0	0	0	0	0	0	0	0	0	0	0	0	0	0	8.38293e-05	0	0	0	0	0	0	0	0	0	0	0	0	0	0	0	0	0	0	0.000754464	0	0	0	0	0	0	0	0	0	0	0	0	0	0	0	0	0	0	0	0	0	0	0	0	0	0	0	0	0	0	0	0.00528125	0	0	0	0	0	0	0	0	0.000419147	0	0	0	0	0	0	0	0	0	0	8.38293e-05	0	0	0	0	0	0	0	0	0	0	0	0	0	0	0	0	0	0	0	0	0	0	0	0	0	0	0	0	0.000167659	0	0	0	0	0	0	0	0	0	0	0	0	0	0	0	0	0	0	0	0	0.000167659	0	0	0	0	0	0	0	0.000167659	0	0	0	0	0.00360466	0	0	0	0	0	0	0	0	8.38293e-05	0	0	0	0	0	0	0	0	0	0	0.000335317	0	0	0	0	0	0	0	0	0	0	0	0	0	0	0	0	0	0	0	0.000167659	0.000251488	0	0	0	0	0	0	0.000335317	0	0	0	0	0	0	0	0	0	0	0	0	0	0	0	0	0	0	0	0	8.38293e-05	0.000335317	0	0	0	0	0	0	0	0	0	0	0	0	0	0	0	0	0	0	0	0	0	0	0	0	0	0	0	0	0	0	0	0	0	0	0	0	0	0	0	0	0	0	0	0	0	0	0	0	0	0	0	0	0	0	0	0	0	0	0	0	0	0	0	0	0	0	0	8.38293e-05	0.000251488	0	0	0	0	0	0	0	0	0	0	0	0	0	0	0	0	0	0	0	0	0	0	0	0	0	0	0	0	0	0	0	0	0	0	0	0	0	0	0	0	0	0	0	0	0	0	0	0	0	0	0	0	0	0	0	0	0	0	0	0	0	0	0	0	0	0	0	0	0	0	0	0	0	0	0	0	0	0	0	0	0	0	0	0	0	0	0	0.00243105	0	0	0	0	0	0	0	0	0	0	0	0	0	0	0	0	0	0	0.000251488	0	0	0	0	0	0	0	0	0	0	0	8.38293e-05	8.38293e-05	0	0	0	0	0	0	0	0	0	0	0	0.000502976	0	0	0.000251488	0	0	0	0	0	0	0	0.00259871	0	0	0	0	0	0	0	0	0	0	0	0	0	0	0	0	0	0	0	0	0	0	0	0	0	0	0	0	0	0	0	0	0	0	0	0	0	0	0	0	0	0	0	0	0	0	0	0	0	0	0	0	0	0	0	0	0	0	0	0	0	0	0	0	0	0	0	0	0	0	0	0	0	0	0	0	0	0	0	0	0	0.000167659	0	0	0	0	0	0	0	0.000251488	0	0	0	0	0	0	0	0	0	0	0	0	0	0	0	0	0	0	0	0	0.000167659	0	0	0	0	0	0	0	0	0	0	0	0	0	0	0	0	0	0	0	0	0	0	0	0	0	0	0	0	0	0	0	0	0	0	0	0	0	0	0	0	0	0	0	0	0	0	0	0	0	0	0	0	0	0	0	0	0	0	0	0	0	0	0	0	0	0	0	0	0	0	0	0	0	0	0	0	0	0	0	0	0	0	0	0	0	0	0	0	0	0	0	0	0	0	0	0	0	0	0	0	0	0	0	0	0	0	0	0	0	0	0.000167659	0	0	0.000419147	0.000754464	0	0	0	0	0	0	0	0	0	0	0	0	0	0	0	0	0	0	0.000251488	0	0	0	0	0.000419147	0	0	0	0	0	0	0	0	0	0	0	0	0	0	0	0	0	0	0	0	0	0	0	0	0	0	0	0	0	0	0	0	0	0	0	0	0	0	0	0	0	0	0	0	0	0	0	0	0	0	0	0	0	0	0	0	0	0.000167659	0.000502976	0	0	0	0	0	0	8.38293e-05	0	0	0	0	0	0	0	0	0	0	0	0	0	0	0	0	0	0	0	0	0	0	0	0	0	0	0	0	0	0	0	0	0	0	0	0	0.000167659	0	0	0	0	0	0	0	0	0	0	0	0	0	0	0	0	0	0	0	0	0	0	0	8.38293e-05	0	0	0	0	0	0	0	0	0	0	0	0	0	0	0	0	0	0	0	0	0	0	0	0	0	0	0	0	0	8.38293e-05	0	0	0	0	0	0	0	0	0	0.00134127	0	0	0	0	0	0	0	0	0	0	0	0	0	0	0	0	0	0	0	0	0	0	0	0	0	0	0	0	0	0	0	0	0	0	0	8.38293e-05	0	0	0	0	0	0	0	0	0	0	0	0	0	0	0	0	0	0	0	0	0	0	0	0	0	0	0	0	0	0	0	0	0	0.000167659	0	0	0	0	0	0	0	0	0	0	0	0	0	0	0	0	0	0	0	0	0	0	0	0	0	0	0	0	0	0	0	0	0	0	0	0	0	0	0	0	0	0	0	0	0	8.38293e-05	0	0	0	0	0	0	0	0	0	0	0	0	0	0	0	0	0	0	0	0	0	0	0	0	0	0	0	0	0	0	0	0	0	0	0	0	0	0	0	0	8.38293e-05	0	0	8.38293e-05	0	0	0	0	0.000167659	0	0	0	0	0	0	0	0	0	0.000754464	0	0	0	0	0	0	0	0	0	0	0	0	0	0	0	0	0	0	0	0	0	0	0	0	0	0	0	0	0	0	0	0	0	0	0	0	0	0	0	0	0	0	0	0	0	0	0	8.38293e-05	0	0	0	0	0	0	0	0	0	0	0	0	0	0	0	0	0	0	0	0	0	0	0	0	0	0	0	0	0	0	0	0	0	0	0	0	0	0	0	0	0	0	0	0	0	0	0	0	0	0.000419147	0	0	0	0	0	0	0	0	0	0	0	0	0	0	0	0	0	0	0	0	0	0	0	0	0	0	0	0	0	0	0	0	0	0	0	0	0	0	8.38293e-05	0	0	0	0	0	0	0.000251488	0.000251488	0	0	0	0	0	0	0	0	0	0	0	0	0	0	0	0	0	0	0	0	0	0	0	0	0	0	0	0	0	0	0	0	0	0	0	0	0	0	0	0	0	0	0	0	0	0	0	0	0	0	0	0	0	0	0	0	0	0	0	0	0	0	0	0	0	0	0	0	0	0	0	0	8.38293e-05	0	0	0	0	0	0	0	0	0	0	0	0	0	0	0	0	0	0	0	0	0	0	0	0	0	0	0	0	0	0	0	0	0	0	0	0	0	0	0	0	0	0	0	0	0	0	0	0	0	0	0	0	0	0.000167659	0	0	0	0	0	0	0	0	0	0	0	0	0	0	0	0	0	0	0	0	0.000586805	0	0	0	0	0	0	0	0	0	0	0	0	0	0	0	0	0	0	0	0	0	0	0	0	0	0	0	0	0	0	0	0	0	0	0	0	0	0	0	0	0	0	0.000251488	0	0	0	0	0	0	0	0	8.38293e-05	0	0	0	0	0	0	0	0	0	0	0	0	0	0	0	0	0	0	0	0	0	0	0	0	0	0	0	0	0	0	0	0	0	0	0	0	0	0	0	0	0	0	0	0	0	0	0	0	0	0	0	0	0	0	0	0	0	0	0	0	0	0	0	0	0	0	0	0	0	0	0	0	0	0	0	0	0	0	0	0	0	0	0	0	0	0	0	0	0	0	0	0	0	0	0	0	0	0	0	0	0	0	0	0	0	0	8.38293e-05	0	0	0	0	0	0	0	0	0	0	0	8.38293e-05	0	0	0	0	0	0	0	0	0	0	0	0	0	0	0	0	0	0	0	0	0	0	0	0	0	0	0	0	0	0	0	0	0	0	0	0	0	0	0	0	0	0	0	0	0	0	0	0	0	0	0	0	0	0	0	0	0	0	0	0	0	0	0	0	0	0	0	0	0	0	0	0	0	0	0	0	0	0	0	0.000167659	0	0	0	0	0	0	0	0	0	0	0	0	0	0	0	0	0	0	0	0	0	0	0	0	0	0	0	0	0	0	0	0	0	0	0	0	0	0	0	8.38293e-05	0	0	0	0	0	0	0	0	0	0	0	0	0	0	0	0	0	0.000251488	0	0	0.000251488	0	0	0	0	0	0	0	0	0	0	0	0	0	0	0	0	0	0	0	0	0	0	0	0	0	0.000251488	0	0	0	0	0	0	0	0	0	0	0	0	0	0	0	0	0	0	0	0	0	0	0	0	0	0	0	0	0	0	0	0	0.000167659	0	0	0	0	0	0	0	0	0	0	0	8.38293e-05	0	0	0	0	0	0	0	0	0	0	0	0	0	0	0	0	0	0	0	0	0	0	0	0	0	0	0	0	0	0	0	0	0	0	0	0	0	0	0	0	0	0	0	0	0	0.000167659	0	0	0	0	0	0	0	0	0	0	0	0	0	0	0	0	0	0	0	0	0	0	0	0	0	0	0	0	0	0	0	0	0	0	0	0	0	0	0	0	0	0	0	0	0	0	0	0	0	0	0	0	0	0	0	0	0	0	0	0	0	0	0	0	0	0	0	0	0	0	0	0	0	0	0	0	0	0	0	0	0	0	0	0	0	0	0	0	0	0	0	0	0	0	0	0	0	0	0	0	0	0	0	0	0	0	0	0	0	0	0	0	0	0	0	0	0	0	0	0	0	0.000167659	0	0	0	0	0	0	0	0	0	0	0	0	0	0	0	0	0	0	0	0	0	0	0	0	0	0	0	0	0	0	0	0	0	0	0	0	0	0	0	0	0	0	0	0	0	8.38293e-05	0	0	0	0	0	0	0	0	0	0	0	0	0	0	0	0	0	0	0	0	0	0	0	8.38293e-05	0	0	0	0	0	0	0	0	0	0	0	0	8.38293e-05	0	0	0	0	0	0	0	0	0	0	0	0	0	0	0	0	0	0	0	0	0	0	0	0	0	0	0	0	0	0	0	0	0	0	0	0	0	0	0	0	0	0	0	0	0	0	0	0	0	0	0	0	0	0	0	0	0	0	0	0	0	0	0	0	0	0	0	8.38293e-05	0	0	0	0	0	0	0	0	0	0	0	0	0	0	8.38293e-05	0	0	0	0	0	0	0	0	0	0	0	0	0	0	0	0	0	0	0	0	0	0	0	0	0	0
	AB58058161	Child	3			1.259	0.929	0.637916		-	Y	44807548	-	-	-	-	-	-	-	Y	-	Y	-	Y		2.82593	71	303	0.241345			0.078907	0.124098	0.0858275	0.00131525	0.059714	0.00101882	0.00867926	0.00283264	0.00126067	0.070949	0	0.0130067	0.103603	0.00130557	0	0.161645	0.00645023	0.0183229	0.0111471	0	0.00395913	0	0.0134255	0	0.0122756	0	0	0	0.00121597	0	0.0132104	0	0.0276639	0	0	0	0	0.00147235	0	0.00368743	0	0	0.00108703	0	0.000792559	0	0	0	0	0	0.00189951	0	0	0	0	0.000699925	0	0.00876691	0	0	0	0.00116493	0.0027813	0	0	0	0	0	0	0	0	0	0.00251351	0	0.00223289	0	0	0	0	0.00150269	0	0	0	0	0	0	0	0	0	0	0	0.00844631	0	0	0.00734487	0	0	0.00322456	0	0	0	0	0	0	0	0	0	0	0	0	0	0	0	0	0	0.000714827	0.00567323	0	0	0	0	0	0	0	0.00135712	0	0	0.00253699	0	0	0	0.0018242	0	0	0	0	0	0	0	0	0.0030657	0.00481757	0	0	0	0	0	0	0	0	0	0	0	0.000854723	0	0	0	0	0.000811321	0	0.00185473	0	0	0.00222834	0.0019	0.00271178	0	0	0.00229177	0	0	0	0	0	0	0	0.000787945	0	0	0	0	0	0	0.00070168	0	0	0	0	0	0	0	0.00127136	0	0	0	0	0	0.00381086	0	0	0	0	0.00204784	0	0	0	0	0	0	0.0020475	0	0	0	0	0	0	0.00360949	0	0	0	0	0	0.00145269	0	0	0	0	0	0.00114394	0	0	0	0	0.00105683	0	0	0	0.00242677	0	0	0	0.00135241	0	0	0	0.000888101	0	0.00169339	0	0	0	0	0	0	0	0	0	0	0	0	0	0	0	0.00203482	0	0	0	0	0	0	0	0	0	0	0	0	0	0.00301119	0	0.000714432	0	0.00285873	0	0.000892419	0	0	0	0.000924943	0	0	0	0	0	0	0	0	0	0	0.00130917	0	0.000868835	0	0	0.0014087	0	0	0	0.000953655	0	0	0	0	0	0	0	0	0.0015282	0	0	0	0	0	0	0	0	0	0	0	0	0.000803991	0	0	0	0	0	0	0	0	0	0	0	0	0	0.00427283	0.00188218	0.0029411	0	0.000983682	0	0	0	0	0	0	0	0	0	0	0	0	0	0	0	0	0	0.00110625	0	0	0	0	0	0	0.00118537	0	0	0	0	0.000810772	0	0	0	0	0	0	0	0	0	0	0	0	0	0	0	0	0	0	0	0	0	0	0	0	0	0	0	0	0	0	0.00072448	0	0	0	0	0	0	0	0	0	0	0.0010657	0	0	0	0	0	0	0	0	0	0	0	0	0	0	0	0.000718883	0	0	0	0	0.000720756	0	0	0	0	0	0	0	0	0	0	0	0	0	0	0	0	0	0.00114005	0	0	0	0	0	0	0	0	0.00101727	0	0	0	0	0	0.000815058	0	0	0	0	0	0	0	0	0	0	0	0	0	0	0	0	0	0	0	0	0	0	0	0	0	0	0	0	0	0	0	0	0.000859647	0	0	0.000829558	0	0.0105842	0	0	0	0	0	0	0	0.000967143	0	0	0	0	0	0	0	0	0	0	0	0	0	0	0	0	0	0	0	0	0	0	0	0	0	0	0	0	0	0	0	0	0	0	0	0.00081316	0	0	0	0	0	0.000823812	0	0	0	0	0	0	0	0	0	0	0	0	0	0	0	0	0	0	0	0	0	0	0	0	0	0	0	0	0	0	0	0	0	0.00136835	0	0	0	0	0	0	0	0	0	0	0	0	0	0	0	0	0	0	0	0	0	0	0	0	0	0	0	0	0	0	0	0	0	0	0	0	0	0	0	0	0	0	0	0	0	0	0	0	0	0	0	0	0	0	0	0	0	0	0.000706503	0	0	0	0	0	0	0	0	0	0.00113689	0	0	0	0	0	0	0	0	0	0	0	0	0.000754617	0	0	0	0	0	0	0	0	0	0	0	0	0	0	0	0	0	0	0	0	0	0	0	0	0	0	0	0	0	0	0	0	0	0	0.00121565	0	0	0	0	0	0	0	0	0	0	0	0	0	0	0	0	0	0	0	0	0	0	0	0	0	0	0	0	0	0	0	0	0	0	0	0	0	0	0	0	0	0	0	0	0	0	0	0	0	0	0	0	0	0	0	0	0	0	0	0	0	0	0	0	0	0	0	0	0.00196098	0	0	0	0	0	0	0	0	0	0	0	0	0	0	0	0	0	0	0	0	0	0	0	0	0	0	0	0	0	0	0	0	0	0	0	0	0	0	0	0	0	0	0	0	0	0	0	0	0	0	0	0	0	0	0	0	0	0	0	0	0	0	0	0	0.000851812	0	0	0	0	0	0	0	0	0	0	0	0.00102863	0	0	0	0	0	0	0	0	0	0	0	0	0	0	0	0	0	0	0	0	0	0	0	0	0	0	0	0	0	0	0	0	0	0	0	0	0	0	0	0	0	0	0	0	0.000881938	0	0	0	0	0	0	0	0	0	0	0	0	0	0	0	0	0	0	0	0	0	0	0	0	0	0	0	0	0	0	0	0	0	0	0	0	0	0	0.000718312	0	0	0	0	0	0	0	0	0	0	0	0	0	0	0	0	0	0	0	0	0	0	0	0	0	0	0	0	0	0	0	0	0	0	0	0	0	0	0.0019609	0	0	0	0	0	0	0	0	0	0	0	0	0	0	0	0	0	0	0	0	0	0	0	0	0	0	0	0	0	0	0	0	0	0	0	0	0	0	0	0	0	0	0	0	0	0	0	0	0	0	0	0	0	0	0	0	0	0	0	0	0	0	0	0	0	0	0.000854078	0	0	0	0.000767731	0	0	0	0	0	0	0	0	0	0	0	0	0	0	0	0	0	0	0	0	0	0	0	0	0	0	0	0	0	0	0	0	0	0	0	0	0	0	0	0	0	0	0	0	0	0	0	0	0	0	0	0	0	0	0	0	0	0	0	0	0	0	0	0	0	0	0	0	0	0	0	0	0	0	0	0.00213941	0	0	0	0	0	0	0	0	0	0	0	0	0	0.00113888	0	0	0	0	0	0	0	0	0	0	0	0	0	0	0	0	0	0	0	0	0	0	0	0	0	0	0	0	0	0	0	0	0	0	0	0	0	0	0	0.0010242	0	0	0	0	0	0	0	0	0	0	0	0	0	0	0	0	0	0	0	0	0	0	0	0	0	0	0	0	0	0	0	0	0	0	0	0	0	0	0	0	0	0	0	0	0	0	0	0	0	0	0	0	0	0	0	0	0	0	0	0	0	0	0	0	0	0	0	0	0	0	0	0	0	0	0	0	0	0	0	0	0	0	0	0	0	0	0	0	0	0	0	0	0	0	0	0	0	0	0	0	0	0	0	0	0	0	0	0	0	0	0	0	0	0	0	0	0	0	0	0	0	0	0	0	0	0	0	0	0	0	0	0	0	0	0	0	0	0	0	0	0	0	0	0	0	0	0	0	0	0	0	0	0	0	0	0	0	0	0	0	0	0	0	0	0	0	0	0	0	0	0	0	0	0	0	0	0	0	0	0	0	0	0	0	0	0	0	0	0	0	0	0	0	0	0	0.000792918	0	0	0	0.00107496	0	0	0	0	0	0	0	0	0	0	0	0	0	0	0	0	0	0	0	0	0	0	0	0	0	0	0	0	0	0	0	0	0	0	0	0	0	0	0	0	0	0	0	0	0	0	0	0	0	0	0	0	0	0	0	0	0	0	0	0	0	0	0	0	0	0	0.000740179	0	0	0	0	0	0	0	0	0	0	0	0	0	0	0	0	0	0	0	0	0	0	0	0	0	0	0	0	0	0	0	0	0	0	0	0	0	0	0	0	0	0	0	0	0	0	0	0	0	0	0	0	0	0	0	0	0	0	0	0	0	0	0	0	0	0	0	0	0	0	0	0	0	0	0	0	0	0	0	0	0	0	0	0	0	0	0	0	0	0	0	0	0	0	0	0	0	0	0	0	0	0	0	0	0	0	0	0	0	0	0	0	0	0	0	0	0	0	0	0	0	0	0	0	0	0	0	0	0	0	0	0	0	0	0	0	0	0	0	0	0	0	0	0	0	0	0	0	0	0	0	0	0	0	0	0	0	0	0	0	0	0	0	0	0	0	0	0	0	0	0	0	0	0	0	0	0	0	0	0	0	0	0	0	0	0	0	0	0	0	0	0	0	0	0	0	0	0	0	0	0	0	0	0	0	0	0	0	0	0	0	0	0	0	0	0	0	0	0	0	0	0	0	0	0	0	0	0	0	0	0	0	0	0	0	0	0	0	0	0	0	0	0	0	0	0	0	0	0	0	0	0	0	0	0	0	0	0	0	0	0	0	0	0	0	0	0	0	0	0	0	0	0	0	0	0	0	0	0	0	0	0	0	0	0	0	0	0	0	0	0	0	0	0	0	0	0	0	0	0	0	0	0	0	0	0	0	0	0	0	0	0	0	0	0	0	0	0	0	0	0	0	0	0	0	0	0	0	0	0	0	0	0.000929671	0	0	0	0	0	0	0	0	0	0	0	0	0	0	0	0	0	0	0	0	0	0	0	0	0	0	0	0	0	0	0	0	0	0	0	0	0	0	0	0	0	0	0	0	0	0	0	0	0	0	0	0	0	0	0	0	0	0	0	0	0	0	0	0	0	0	0	0	0	0	0	0	0	0	0	0	0	0	0	0	0	0	0	0	0	0	0	0	0	0	0	0	0	0	0	0	0	0	0	0	0	0	0	0	0	0	0	0	0	0	0	0	0	0	0	0	0	0	0	0	0	0	0	0	0	0	0	0	0	0	0	0	0	0	0	0	0	0	0	0	0	0	0	0	0	0	0	0	0	0	0	0	0	0	0	0	0	0	0	0	0	0	0	0	0	0	0	0	0	0	0	0	0	0	0	0	0	0	0	0	0	0	0	0	0	0	0	0	0	0	0	0	0	0	0	0	0	0	0	0	0	0	0	0	0	0	0	0	0	0	0	0	0	0	0	0	0	0	0	0	0	0	0	0	0	0	0	0	0	0	0	0	0	0	0	0	0	0	0	0	0	0	0	0	0	0	0	0	0	0	0	0	0	0	0	0	0	0	0	0	0	0	0	0	0	0	0	0	0	0	0	0	0	0	0	0	0	0	0	0	0	0	0	0	0	0	0	0	0	0	0	0	0	0	0	0	0	0	0	0	0	0	0	0	0	0	0	0	0	0	0	0	0	0	0	0	0	0	0	0	0	0	0	0	0	0	0	0	0	0	0	0	0	0	0	0	0	0	0	0	0	0	0	0	0	0	0	0	0	0	0	0	0	0	0	0	0	0	0	0	0	0	0	0	0	0	0	0	0	0	0	0	0	0	0	0	0	0	0	0	0	0	0	0	0	0	0	0	0	0	0	0	0	0	0	0	0	0	0	0	0	0	0	0	0	0	0	0	0	0	0	0	0	0	0	0	0	0	0	0	0	0	0	0	0	0	0	0	0	0	0	0	0	0	0	0	0	0	0	0	0	0	0	0	0	0	0	0	0	0	0	0	0	0	0			160661	787944	420.251	0.325836	0.708797	2.64258	9.2875	403.004	522.356	68.5407	5.81822	150.307	0	373.656	378.746	397.625	236.78	7.94368	141.07	527.423	346.51	1.38743	45.1919	321.361	467.569	360.945	157.128	104.91	396.643	0.495477	386.978	0	48.0835	0	509.253	5.16535	20.3667	172.059	286.814	100.636	45.7379	31.5947	29.1472	76.4719	34.328	98.5957	107.34	29.3768	34.328	166.567	266.912	120.073	17.579	0	344.037	403.232	302.202	3.14795	105.1	47.0127	422.215	16.5443	37.4771	7.11748	12.1229	13.327	86.5906	176.812	472.807	184.593	324.806	572.566	3.13502	28.0009	87.0316	0	0	6.38511	291.222	11.8285	0	7.42665	280.73	5.85542	30.5761	488.078	272.18	356.81	5.81822	43.3456	0	24.1333	42.1488	7.29075	226.263	4.30258	55.1365	0	51.1151	0	11.6435	4.16278	1.70612	0	0	308.677	16.3078	118.94	31.653	0	1.20576	254.582	280.947	243.155	483.887	112.037	0	38.1872	48.6005	5.00314	0.989353	1.95529	43.2175	532.726	55.4675	0	1.54851	0	0	46.8945	0	79.0073	286.972	152.744	516.631	482.076	0	441.85	263.112	369.908	0.921449	2.12321	12.6366	0.48422	160.109	278.159	29.3461	17.4034	3.2345	163.046	0	10.243	0	508.723	354.473	0.789246	501.855	217.962	15.1468	0	198.707	0	19.0582	0	1.05412	8.99752	1.91233	8.99752	0	50.7258	16.9296	8.7337	84.6824	288.985	49.4364	277.235	1.67504	1.25056	1.65377	0	0	1.65377	16.8536	381.974	39.803	68.5613	0	0	0	0	0	0	15.339	62.1773	275.868	13.7086	61.7996	11.5259	498.566	32.0034	0.546952	342.752	2.35269	20.6428	7.77773	0	11.277	26.2746	70.9569	50.498	32.8094	32.8094	3.45594	3.45594	3.45594	23.2168	54.0738	23.2168	2.61574	0	0	32.8094	65.3803	65.3803	65.3803	0.595039	327.718	19.2619	13.5697	179.894	261.811	157.69	1.35129	0	419.606	479.013	400.248	400.5	301.371	341.737	0	0	0	128.744	410.243	381.634	0	134.412	0	1.04849	1.73239	0.725555	0	283.861	0	311.337	479.013	151.84	99.5174	87.7112	106.702	223.848	0.703609	0	0	113.447	498.281	496.268	487.931	0	0	0	89.0136	99.1218	0	101.044	132.185	159.187	17.3738	22.7955	47.77	0.739321	0	0	23.3366	56.1021	79.1607	81.3061	103.041	311.952	31.8672	3.55501	0	0	7.11748	259.233	211.12	3.45594	105.865	524.222	0	0	0	19.9305	7.64772	0	0	5.6189	12.9375	0	0	18.9545	209.923	256.518	0	279.109	0	35.5785	25.2509	45.4609	0	0	1.90241	9.94566	651.258	173.445	293.612	0	0	4.10778	25.9831	15.1572	21.453	202.582	263.383	235.035	0	12.8233	247.559	34.7481	5.52441	34.6323	578.149	238.052	588.326	238.052	0	340.556	403.372	235.641	0	208.418	101.098	0	451.841	23.9415	0	0	4.34726	0	0	161.271	0	0	0	3.57888	0	8.18825	0	0	46.8086	212.487	11.8624	0	0	262.972	0	0	60.7967	14.7546	4.9223	168.468	21.5567	0	3.91835	0	373.485	3.17244	0	0	2.85166	36.6815	0	2.97521	1.15924	114.676	297.154	0	258.038	162.302	9.01551	365.891	0.463409	14.8624	18.4919	126.265	9.33973	129.786	71.4553	41.1967	275.868	6.13069	12.2591	99.8368	0	442.896	334.18	28.5785	1.48927	7.90606	107.978	144.52	150.893	50.2905	0	7.43835	92.4246	0	84.7061	84.7061	60.4679	0	1.48777	0	6.36504	0	7.73778	87.6773	174.197	107.256	215.323	383.728	113.899	1.73374	88.6263	208.618	5.55474	75.5554	360.4	35.6756	70.4324	27.8246	67.7743	7.10633	70.7279	165.05	10.931	449.799	425.773	305.995	0	4.01776	0	340.738	0.546952	2.15083	0	572.566			0.134798	0.000922123	0.0106463	0.152569	0.00209573	0.0226339	0	0	0.00762847	0.0450163	0	0	0.0174365	0	0	0	0.236063	0	0.00997569	0	0.00444295	0.00184425	0	0	0.00989186	0.00192807	0.0135804	0	0	0	0	0	0.0273284	0.00645486	0	0.00461061	0	0.00226339	0	0	0.000167659	0.00167659	0	0	0.0330288	0	0	0.0119038	0	0.000922123	0	0	0	0	0.00578422	0	0	0.011317	0.0119876	0	0	0	0	0	0	0	0	0.00117361	0	0	0.000251488	0	0	0	0	0	0	0	0.000419147	0	0	0	0	0.00268254	0	0	0.0014251	0	0	0	0	0	0	0.0439266	0	0	0	0	0	0	0	0	0	0.0689915	0	0	0	0	0	0	0	0.00695783	0.000586805	0	0	0	0.000167659	0	0	0.000419147	0	0.0048621	0.000251488	0	0	0	0	0	0	0	0	0	0.00905357	0	0	0	0	0	0	0	0	0	0	0.00377232	0	0	0	0	0	0	0	0	0	0	0	0	0	0	0	0	0	0	0	0	0	0	0	0	0	0	0	0.00452678	0	0.000335317	0	0	0	0	0	0	0	0	0	0	0	0	0	0	0	0	0.00670635	0	0	0.000586805	0	0	0	0	0	0	0	0	0	0	0	0	0	0	0	0.00159276	0.00159276	0	0	0	0	0	0	0.0114008	0	0	0	0	0	0	0	0	0	0.0104787	0	0	0	0	0	0	0	0	0	0	0	0	0	0	0	0	0	0	0	0	0	0	0	0	0	0	0	0	0	0	0	0	0	0	0	0.000502976	0	0	8.38293e-05	0	0	0	0	0	0	0	0	0	0	0	0	0	0	0	0.00150893	0	0	0	0	0	0	0	0	0	0	0	0	0	0	0	0	0	0	0	0	0	0	0	0	0	0	0	0.00125744	0	0	0	0	0	0	0	0	0	0	0	0	0	0	0	0	0	0	0	0	0	0	0	0	0.00184425	0	0	0	0	0	0	0	0	0	0	0	0	0	0	0	0	0	0	0	0	0	0.000922123	0	0	0.000419147	0	0	0	0	0	0	0	0	0	0	0	0	0	0	0	0	0	0	0	0	0	0	0	0	0	0	0	0	0	0	0	0	0	0	0	0	0	0	0	0	0	0	0	0	0	0	0	0	0	0	0	0	0	0	0	0	0	0	0	0	0	0	0	0	0	0	0	0	0	0	0	0	0	0	0	0	0	0	0	0	0	0	0	0	0	0	0	0	0	0	0	0	0	0	0	0	0	0	0	0	0	0	0	0	0	0	0	0	0	0	0	0	0	0	0	0	0	0	0	0	0	0	0	0	0	0	0	0	0	0	0	0	0	0.000586805	0	0	0	0	0	0	0	0	0	0	0	0	0	0	0	0	0	0	0	0	0	0	0	0	0.000335317	0	0	0.000167659	0	0	0	0	0	0.013748	0	0	0	0	0	0	0	0	0	0	0	0	0	0	0	0	0	0	0	0	0	0	0	0	0	0	0	0	0	0	0	0	0	0	0	0	0	0	0	0	0	0	0	0	0	0	0	0	0	0	0	0	0	0	0	0	0	0	0	0	0	0	0	0	0	0	0	0	0	0	0	0	0	0	0	0	0	0	0	0	0	0	0	0	0	0	0	0	0	0	0	0	0	0	0	0	0	0	0	0	0	0	0	0	0	0	0	0	0	0	0	0	0	0	0	0	0	0	0	0	0	0	0	0	0	0	0	0	0	0	0	0	0	0	0	0	0	0	0	0	0	0	0	0	0	0	0	0	0	0	0	0	0	0	0	0	0	0	0	0	0	0	0	0	0	0	0	0	0	0.000502976	0	0	0	0	0	0	0	0	0	0	0	0	0	0	0	0	0	0	0	0	0	0	0	0	0	0	0	0	0	0	0	0	0	0	0	0	0	0	0	0	0	0	0	0	0	0	0	0	0	0	0	0	0	0	0	0	0	0	0	0	0	0	0	0	0	0	0	0	0	0	0	0	0	0	0	0	0	0	0	0	0	0	0	0	0	0	0	0	0	0	0	0	0	0	0	0	0	0	0.000167659	0	0	0	0	0	0	0	0	0	0	0	0	0	0	0	0	0	0	0	0	0	0	0	0	0	0	0	0	0	0	0	0	0	0	0	0	0	0	0.000586805	0	0	0.00176042	0	0	0	0	0	0	0	0	0	0	0	0	0	0	0	0	0	0	0	0	0	0	0	0	0	0	0	0	0	0	0	0	0	0	0	0	0	0	0	0	0	0	0	0	0	0	0	0	0	0	0	0	0	0	0	0	0	0	0	0	0	0	0	0	0	0	0	0	0	0	0	0	0	0	0	0	0	0	0	0	0	0	0	0	0	0	0	0	0	0	0	0	0	0	0	0	0	0	0	0	0.00243105	0	0	0	0	0	0	0	0	0	0	0	0	0	0	0	0	0	0	0	0	0	0	0	0	0	0	0	0	0	0	0	0	0	0	0	0	0	0	0	0	0	0	0	0	0	0	0	0	0	0	0	0	0	0	0	0	0	0	0	0	0	0	0	0	0	0	0	0	0	0	0	0	0	0	0	0	0	0	0	0	0	0	0	0	0	0	0	0	0	0	0	0	0	0	0	0	0	0	0	0	0	0	0	0	0	0	0	0	0	0	0	0	0	0	0	0	0	0	0	0	0	0	0	0	0	0	0	0	0	0	0	0	0	0	0	0	0	0	0	0	0	0	0	0	0	0	0	0	0	0	0	0	0	0	0	0	0	0	0	0	0	0	0	0	0	0	0	0	0	0	0	0	0	0	0	0	0	0	0	0	0	0	0	0	0	0	0	0	0	0	0	0	0	0	0	0	0	0	0	0	0	0	0	0	0	0	0	0	0	0	0	0	0	0	0	0	0	0	0	0	0	0	0	0	0	0	0	0	0	0	0	0	0	0	0	0	0	0	0	0	0	0	0	0	0	0	0	0	0	0	0	0	0	0	0	0	0	0	0	0	0	0	0	0	0	0	0	0	0	0	0	0	0	0	0	0	0	0	0	0	0	0	0	0	0	0.000335317	0	0	0	0	0	0	0	0	0	0	0	0	0	0	0	0	0	0	0	0	0	0	0	0	0	0	0	0	0	0	0	0	0	0	0	0	0	0	0	0	0	0	0	0	0	0	0	0	0	0	0	0	0	0	0	0	0	0	0	0	0	0	0	0	0	0	0	0	0	0	0	0	0	0	0	0	0	0	0	0	0	0	0	0	0	0	0	0	0	0	0	0	0	0	0	0	0	0	0	0	0	0	0	0	0	0	0	0	0	0	0	0	0	0	0	0	0	0	0	0	0	0	0	0	0	0	0	0	0	0	0	0	0	0	0	0	0	0	0	0	0	0	0	0	0	0	0	0	0	0	0	0	0	0	0	0	0	0	0	0	0	0	0	0	0	0	0	0	0	0	0	0	0	0	0	0	0	0	0	0	0	0	0	0	0	0	0	0	0	0	0	0	0	0	0	0	0	0	0	0	0	0	0	0	0	0	0	0	0	0	0	0	0	0	0	0	0	0	0	0	0	0	0	0	0	0	0	0	0	0	0	0	0	0	0	0	0	0	0	0	0	0	0	0	0	0	0	0	0	0	0	0	0	0	0	0	0	0	0	0	0	0	0	0	0	0	0	0	0	0	0	0	0	0	0	0	0	0	0	0	0	0	0	0	0	0	0	0	0	0	0	0	0	0	0	0	0	0	0	0	0	0	0	0	0	0	0	0	0	0	0	0	0	0	0	0	0	0	0	0	0	0	0	0	0	0	0	0	0	0	0	0	0	0	0	0	0	0	0	0	0	0	0	0	0	0	0	0	0.000922123	0	0	0	0	0	0	0	0	0	0	0	0	0	0	0	0	0	0	0	0	0	0	0	0	0	0	0	0	0	0	0	0	0	0	0	0	0	0	0	0	0	0	0	0	0	0	0	0	0	0	0	0	0	0	0	0	0	0	0	0	0	0	0	0	0	0	0	0	0	0	0	0	0	0	0	0	0	0	0	0	0	0	0	0	0	0	0	0	0	0	0	0	0	0	0	0	0	0	0	0	0	0	0	0	0	0	0	0	0	0	0	0	0	0	0	0	0	0	0	0	0	0	0	0	0	0	0	0	0	0	0	0	0	0	0	0	0	0	0	0	0	0	0	0	0	0	0	0	0	0	0	0	0	0	0	0	0	0	0	0	0	0	0	0	0	0	0	0	0	0	0	0	0	0	0	0	0	0	0	0	0	0	0	0	0	0	0	0	0	0	0	0	0	0	0	0	0	0	0	0	0	0	0	0	0	0	0	0	0	0	0	0	0	0	0	0	0	0	0	0	0	0	0	0	0	0	0	0	0	0	0	0	0	0	0	0	0	0	0	0	0	0	0	0	0	0	0	0	0	0	0	0	0	0	0	0	0	0	0	0	0	0	0	0	0	0	0	0	0	0	0	0	0	0	0	0	0	0	0	0	0	0	0	0	0	0	0	0	0	0	0	0	0	0	0	0	0	0	0	0	0	0	0	0	0	0	0	0	0	0	0	0	0	0	0	0	0	0	0	0	0	0	0	0	0	0	0	0	0	0	0	0	0	0	0	0	0	0	0	0	0	0	0	0	0	0	0	0	0	0	0	0	0	0	0	0	0	0	0	0	0	0	0	0	0	0	0	0	0	0	0	0	0	0	0	0	0	0	0	0	0	0	0	0	0	0	0	0	0	0	0	0	0	0	0	0	0	0	0	0	0	0	0	0	0	0	0	0	0	0	0	0	0	0	0	0	0	0	0	0	0	0	0	0	0	0	0	0	0	0	0	0	0	0	0	0	0	0	0	0	0	0	0	0	0	0	0	0	0	0	0	0	0	0	0	0	0	0	0	0	0	0	0	0	0	0	0	0	0	0	0	0	0	0	0	0	0	0	0	0	0	0	0	0	0	0	0	0	0	0	0	0	0	0	0	0	0	0	0	0	0	0	0	0	0	0	0	0	0	0	0	0	0	0	0	0	0	0	0	0	0	0	0	0	0	0	0	0	0	0	0	0	0	0	0	0	0	0	0	0	0	0	0	0	0	0	0	0	0	0	0	0	0	0	0	0	0	0	0	0	0	0	0	0	0	0	0	0	0	0	0	0	0	0	0	0	0	0	0	0	0	0	0	0	0	0	0	0	0	0	0	0	0	0	0	0	0	0	0	0	0	0	0	0	0	0	0	0	0	0	0.000502976	0	0	0	0	0	0	0	0	0	0	0	0	0	0	0	0	0	0	0	0	0	0	0	0	0	0	0	0	0	0	0	0	0	0	0	0	0	0	0	0	0	0	0	0	0	0	0	0	0	0	0	0	0	0	0	0	0	0	0	0	0	0	0	0	0	0	0	0	0	0	0	0	0	0	0	0	0	0	0	0	0	0	0	0	0	0	0	0	0	0	0	0	0	0	0	0	0	0	0	0	0	0	0	0	0	0	0	0	0	0	0	0	0	0	0	0	0	0	0	0	0	0	0	0	0	0	0	0	0	0	0	0	0	0	0	0	0	0	0	0	0	0	0	0	0	0	0	0	0	0	0	0	0	0	0	0	0	0	0	0	0	0	0	0	0	0	0	0	0	0	0	0	0	0	0	0	0	0	0	0	0	0	0	0	0	0	0	0	0	0	0	0	0	0	0	0	0	0	0	0	0	0	0	0	0	0	0	0	0	0	0	0	0	0	0	0	0	0	0	0	0	0	0	0	0	0	0	0	0	0	0	0	0	0	0	0	0	0	0	0	0	0	0	0	0	0	0	0	0	0	0	0	0	0	0	0	0	0	0	0	0	0	0	0	0	0	0	0	0	0	0	0	0	0	0	0	0	0	0	0	0	0	0	0	0	0	0	0	0	0	0	0	0	0	0	0	0	0	0	0	0	0	0	0	0	0	0	0	0	0	0	0	0	0	0	0	0	0	0	0	0	0	0	0	0	0	0	0	0	0	0	0	0	0	0	0	0	0	0	0	0	0	0	0	0	0	0	0	0	0	0	0	0	0	0	0	0	0	0	0	0	0	0	0	0	0	0	0	0	0	0	0	0	0	0	0	0	0	0	0	0	0	0	0	0	0	0	0	0	0	0	0	0	0	0	0	0	0	0	0	0	0	0	0	0	0	0	0	0	0	0	0	0	0	0.000335317	0	0	0	0	0	0	0	0	0	0	0	0	0	0	0	0	0	0	0	0	0	0	0	0	0	0	0	0	0	0	0	0	0	0	0	0	0	0	0	0	0	0	0	0	0	0	0	0	0	0	0	0	0	0	0	0	0	0	0	0	0	0	0	0	0	0	0	0	0	0	0	0	0	0	0	0	0	0	0	0	0	0	0	0	0	0	0	0	0	0	0	0	0	0	0	0	0	0	0	0	0	0	0	0	0	0	0	0	0	0	0	0	0	0	0	0	0	0	0	0	0	0	0	0	0	0	0	0	0	0	0	0	0	0	0	0	0	0	0	0	0	0	0	0	0	0	0	0	0	0	0	0	0	0	0	0	0	0	0	0	0	0	0	0	0	0	0	0	0	0	0	0	0	0	0	0	0	0	0	0	0	0	0	0	0	0	0	0	0	0	0	0	0	0	0	0	0	0	0	0	0	0	0	0	0	0	0	0	0	0	0	0	0	0	0	0	0	0	0	0	0	0	0	0	0	0	0	0	0	0	0	0	0	0	0	0	0	0	0	0	0	0	0	0	0	0	0	0	0	0	0	0	0	0	0	0	0	0	0	0	0	0	0	0	0	0	0	0	0	0	0	0	0	0	0	0	0	0	0	0	0	0	0	0	0	0	0	0	0	0	0	0	0	0	0	0	0	0	0	0	0	0	0	0	0	0	0	0	0	0	0	0	0	0	0	0	0	0	0	0	0	0	0	0	0	0	0	0	0	0	0	0	0	0	0	0	0	0	0	0	0	0	0	0	0	0	0	0	0	0	0	0	0	0	0	0	0	0	0	0	0	0	0	0	0	0	0	0	0	0	0	0	0	0	0	0	0	0	0	0	0	0	0	0	0	0	0	0	0	0	0	0	0	0	0	0	0	0	0	0	0	0	0	0	0	0	0	0	0	0	0	0	0	0	0	0	0	0	0	0	0	0	0	0	0	0	0	0	0	0	0	0	0	0	0	0	0	0	0	0	0	0	0	0	0	0	0	0	0	0	0	0	0	0	0	0	0	0	0	0	0	0	0	0	0	0	0	0	0	0
	AB67321742	Mother	4			1.191	0.535	-0.088299		Y	-	53180516	-	Y	-	Y	Y	-	-	-	-	-	-	-		3.69381	116	58	0.104116			0.0100815	0.00160353	0.0168146	0.0523241	0.00513498	0.00172181	0	0.0154576	0.0179314	0.00172783	0.00558761	0.000654496	0.0563451	0.00138842	0.0369876	0	0	0.000904072	0.000856545	0	0	0.0249165	0.00210038	0	0.00420228	0.0956633	0.0130321	0	0	0	0.00204895	0.0248939	0.0062837	0.00123306	0	0.00817125	0.0122821	0.000806744	0	0	0.000701927	0.0021909	0	0	0	0.0166413	0	0.00491284	0.0278778	0.00123582	0	0	0	0	0.0782212	0	0	0.00301114	0	0.0133881	0	0	0.00107242	0	0	0.00712044	0	0	0	0	0	0	0.00124174	0.00256556	0.00101816	0	0	0	0.00266141	0	0	0	0	0.00922008	0	0.0010524	0.00245545	0	0	0	0	0	0	0.00157027	0	0.00304689	0.00145053	0	0	0.00616262	0.00296112	0.00588183	0	0.00232671	0.00378379	0.00200851	0	0.000587161	0	0.00256431	0	0	0.0440944	0	0.000648448	0	0	0	0	0	0	0.0102804	0	0	0	0.000620382	0	0	0	0.000925531	0.0210928	0.0434201	0.00575209	0	0.000902114	0	0.000867805	0	0	0.00151126	0	0	0	0	0	0.00238863	0.00489103	0	0	0.00153069	0.00352318	0.00664074	0	0	0	0	0	0	0	0	0	0	0	0	0	0	0	0.00079654	0.000935166	0	0	0	0	0	0	0.00117155	0	0	0.00571411	0	0.0023446	0.00109371	0	0	0	0	0.000994621	0	0.00102034	0	0	0	0.00530865	0	0.00117278	0	0	0.00113163	0.00072277	0	0	0	0	0	0	0.00126493	0	0	0.00287636	0	0.0023376	0.0139445	0	0	0	0.0080515	0.00106944	0	0	0.00126493	0	0	0	0	0	0	0	0	0.000686115	0	0	0	0	0.000581219	0	0	0	0	0	0.000586502	0	0.00141725	0	0.00977901	0	0	0	0	0	0	0	0	0	0	0.00122589	0	0	0	0	0	0.000953373	0.00337115	0	0	0	0.000955982	0	0.00419054	0	0	0	0	0	0.00340976	0.00154481	0	0	0.000657071	0	0	0.00204956	0	0	0	0	0.00850902	0	0	0	0	0	0	0	0	0	0	0	0	0	0	0	0.0282433	0	0	0	0	0	0	0.000619401	0	0.00110662	0	0.00103099	0	0	0	0	0	0.00115598	0.0103841	0	0.00102639	0.000739475	0	0	0.00252888	0	0	0	0	0.000583413	0	0	0	0.000604094	0	0	0	0.000780906	0	0	0	0	0	0	0	0.000939921	0	0	0	0.000711955	0	0	0	0	0	0	0	0	0	0	0	0.00160789	0	0	0	0	0	0	0	0	0	0	0	0	0.00117664	0	0	0	0	0	0	0.00109635	0	0	0	0	0	0	0	0	0	0.00101378	0.000777558	0	0	0.0054384	0	0	0	0	0	0	0	0	0	0	0.00103223	0	0	0	0	0	0	0	0	0	0	0.000922411	0	0	0	0	0	0	0	0	0	0	0	0	0	0	0	0	0	0.00670846	0	0	0	0	0	0.00260908	0	0	0	0	0.00111742	0	0	0	0	0	0	0	0	0.000811694	0	0	0	0	0	0	0.000698769	0	0	0	0	0	0.00322633	0	0	0	0	0	0	0.00107824	0	0	0	0	0	0	0	0.000758191	0	0	0	0	0	0	0	0	0	0.000573232	0	0	0	0	0	0.0063505	0	0	0	0	0	0	0	0.000727157	0	0	0	0	0	0	0	0	0	0	0	0	0	0	0	0	0	0	0	0	0	0	0	0	0	0	0	0	0	0	0	0	0	0	0	0	0	0	0	0	0	0	0	0	0	0	0	0	0	0	0	0	0	0	0.000627061	0	0	0	0	0	0	0	0	0	0	0	0	0	0	0	0	0.000707659	0	0.00239305	0	0	0	0	0	0	0.000756631	0	0	0	0	0	0	0	0	0.000575156	0	0	0	0	0	0	0	0	0	0	0	0	0	0	0	0	0	0	0.000809066	0	0.0012758	0	0	0	0	0	0	0	0	0	0	0	0	0	0	0	0	0	0	0	0	0	0	0	0	0	0	0	0	0.00106586	0	0	0	0	0	0	0	0	0	0	0	0	0.00173922	0	0	0	0	0	0.000609409	0	0	0	0	0	0	0	0	0	0	0	0	0	0	0	0	0	0	0	0	0	0	0	0	0	0	0	0	0	0	0	0	0	0	0	0	0	0	0	0	0	0	0	0	0	0	0	0	0	0	0	0	0	0	0	0	0	0	0	0	0	0	0.000641668	0	0	0	0	0	0	0	0	0	0	0	0	0	0	0.0010078	0	0	0	0	0	0	0	0	0	0	0	0	0	0	0	0	0	0	0	0	0	0	0	0	0	0	0	0	0	0.0064388	0	0	0	0	0	0.000583765	0.000686884	0	0	0	0	0	0	0	0	0	0	0	0.000827745	0	0.00142939	0	0	0	0	0	0	0	0	0	0	0	0	0	0	0	0	0	0	0	0	0	0	0	0.00066176	0	0	0	0	0	0	0	0	0	0	0	0	0	0	0	0	0	0	0	0	0	0	0	0	0	0	0	0	0	0	0	0	0	0	0	0	0	0	0	0	0	0.00190103	0	0	0	0	0	0	0	0	0	0	0	0	0	0	0	0	0	0	0	0	0	0	0	0	0	0	0	0	0	0	0	0	0	0	0	0	0	0	0	0	0	0	0	0	0	0	0	0	0	0	0.00081242	0	0.00151589	0	0	0	0	0	0	0	0	0	0	0	0	0	0	0	0	0	0	0	0	0	0	0	0	0	0	0	0	0	0	0	0	0	0	0	0	0	0	0	0	0	0	0	0	0	0	0	0	0	0	0	0	0	0	0	0	0	0	0	0	0	0	0	0	0	0	0	0	0	0	0	0	0	0	0	0	0	0	0	0	0	0	0	0	0	0	0	0	0	0	0	0	0	0	0	0	0	0	0	0	0	0	0	0	0	0	0	0	0	0	0	0	0	0	0	0	0.00142262	0	0	0.000606718	0	0	0	0	0	0	0	0	0	0	0	0	0	0	0	0	0	0	0	0	0	0	0	0	0	0	0	0	0	0	0	0	0	0	0	0	0	0	0	0	0	0	0	0	0	0	0	0	0.000736151	0	0	0	0	0	0	0	0	0	0	0	0	0	0	0	0	0	0	0	0	0	0	0	0	0	0	0	0	0	0	0	0	0	0	0	0	0	0	0	0	0	0	0	0	0	0	0	0	0	0	0	0	0	0	0	0	0	0	0	0	0	0	0	0	0	0	0	0	0	0	0	0	0	0	0	0	0	0	0	0	0	0	0	0	0	0	0	0	0	0	0	0	0	0	0	0	0	0	0	0	0	0	0	0	0	0	0	0	0	0	0	0	0	0	0	0	0	0	0	0.00206057	0	0	0	0	0	0	0	0	0	0	0	0	0	0	0	0	0	0	0	0	0	0	0	0	0	0	0	0	0	0	0	0	0	0	0	0	0	0	0	0	0	0	0	0	0	0	0	0	0	0	0	0	0	0	0	0	0	0	0	0	0	0	0	0	0	0	0	0	0.00115661	0	0	0	0	0	0	0	0	0.000815997	0	0	0	0	0	0	0	0	0	0	0	0	0	0	0	0	0	0	0	0	0	0	0	0	0	0	0	0	0	0	0	0	0	0	0	0	0	0	0	0	0	0	0	0	0	0	0	0	0	0	0	0	0	0	0.00064687	0	0	0	0	0	0	0	0	0	0	0	0	0	0	0	0.000973132	0	0	0	0	0	0	0	0	0	0	0	0.000581833	0	0	0	0	0	0	0	0	0	0	0	0	0	0	0	0	0	0	0	0	0	0	0	0	0	0	0	0	0	0	0	0	0	0	0	0	0	0	0	0	0	0	0	0	0	0	0	0	0	0	0	0	0	0	0	0	0	0	0	0	0	0	0	0	0	0	0	0	0	0	0	0	0	0	0	0	0	0	0	0	0	0	0	0	0	0	0	0	0	0	0	0	0	0	0	0.00146907	0	0	0	0	0	0	0	0	0	0	0	0	0	0	0	0	0	0	0	0	0	0	0	0	0	0	0	0	0	0	0	0	0	0	0	0	0	0	0	0	0	0	0	0	0	0	0	0	0	0	0	0	0	0	0	0	0	0	0	0	0	0	0	0	0	0	0	0	0	0	0	0	0	0	0	0	0	0	0	0	0	0	0	0	0	0	0	0	0	0	0	0	0	0	0	0	0	0	0	0	0	0	0	0	0	0	0	0	0	0	0	0	0	0	0	0	0	0	0.00110911	0	0	0	0	0	0	0	0	0	0	0	0	0	0	0	0	0	0	0	0	0	0	0	0	0	0	0	0	0	0	0	0	0	0	0	0	0	0	0	0	0	0	0	0	0	0	0	0	0	0	0	0	0	0	0	0	0	0	0	0	0	0	0	0	0	0	0	0	0	0	0	0	0	0	0	0	0	0	0	0	0	0	0	0	0	0	0	0	0	0	0	0	0	0.000865065	0	0	0	0	0	0	0	0	0	0	0	0	0	0	0	0	0	0	0	0	0	0	0	0	0	0	0	0	0	0	0	0	0	0	0	0	0	0	0	0	0	0	0	0	0	0	0	0	0	0	0	0	0	0	0	0	0	0	0	0	0	0	0	0	0	0	0	0	0	0	0	0	0	0	0	0	0	0	0	0	0	0	0	0	0	0	0	0	0	0	0	0	0	0	0	0	0	0	0	0	0	0	0	0	0	0	0	0	0	0	0	0	0	0	0	0	0	0	0	0	0	0	0	0	0	0	0	0	0	0	0	0	0	0	0	0	0	0	0	0	0	0	0	0	0	0	0	0	0	0	0	0	0	0	0	0	0	0	0	0	0	0	0	0	0	0	0	0	0	0	0	0	0	0	0	0	0	0	0	0	0	0	0	0	0	0	0	0	0	0	0	0	0	0	0	0	0	0	0	0	0	0	0	0	0	0	0	0	0	0	0	0	0	0	0	0	0	0	0	0	0	0	0	0	0	0	0	0	0	0	0	0	0	0	0	0	0	0	0	0	0	0	0	0	0	0	0	0	0	0	0	0	0	0	0	0	0	0	0	0	0	0	0	0	0	0	0	0	0	0	0	0	0	0	0	0	0	0	0	0	0	0	0	0	0	0	0	0	0	0	0	0	0	0	0	0	0	0	0	0	0	0	0	0	0	0	0	0	0	0	0	0	0	0	0	0	0	0	0	0	0	0	0	0	0	0	0	0	0	0	0	0	0	0	0	0	0	0	0	0	0	0	0	0	0	0	0	0	0	0	0	0	0	0	0	0	0	0	0	0	0	0	0	0	0	0	0	0	0	0	0	0	0	0	0	0	0	0	0	0	0	0	0	0	0	0	0	0	0	0	0	0	0	0	0	0	0	0	0	0	0	0	0	0	0	0	0	0	0	0	0	0	0	0	0	0	0	0	0	0	0	0	0	0	0	0	0	0	0	0	0	0	0	0	0	0	0	0	0	0	0	0	0	0	0	0	0	0	0	0	0	0	0	0	0	0	0	0	0	0	0	0	0	0	0	0	0	0	0	0	0	0	0	0	0	0	0	0	0	0	0	0	0	0	0	0	0	0	0	0	0	0	0	0	0	0	0	0	0	0	0	0	0	0	0	0	0	0	0	0	0	0	0	0	0	0	0	0	0	0	0	0	0	0	0	0	0	0	0	0	0	0	0	0	0	0	0	0	0	0	0	0	0	0	0	0	0	0	0	0	0	0	0	0	0	0	0	0	0	0	0	0	0			199622	748037	441.354	0	0	0	0	333.951	503.555	95.1207	0	85.3536	0.980384	523.664	540.415	608.43	203.804	0	36.0793	488.001	536.228	0	79.6938	187.903	534.499	468.155	403.932	134.561	579.451	0	201.635	0	10.348	0	606.305	0	0	33.1933	360.512	118.474	30.9726	24.693	12.2504	107.733	2.84739	80.4475	159.009	2.51041	2.84739	221.516	76.0002	119.98	0.924455	0	498.4	141.236	630.435	0	101.324	0	219.782	0	17.3575	0	0.981676	15.3676	101.683	59.8414	451.477	127.456	412.899	651.345	0	1.23015	93.0636	0	0	0	222.197	100.416	0	2.12445	202.777	2.30841	20.4233	586.307	517.428	358.032	0	0	0	0	3.62708	4.61704	136.276	0.432674	2.44596	0	79.1244	0	18.5307	0	0	0	0	171.535	5.16435	130.755	40.2581	0	0	391.211	416.934	201.938	561.327	155.285	6.94707	63.7069	77.4985	52.6947	0	0	10.1854	684.913	28.1045	0	0	0	0	164.672	0	154.531	76.0262	87.8014	421.047	431.369	0	467.358	126.253	494.145	0	0	0	0	90.4994	162.517	7.92746	5.02355	0	75.088	0	0	0	462.134	424.703	0	453.151	71.061	166.894	0	120.521	0	3.46815	0	0	0	0	0	0	184.465	17.4488	16.7516	134.365	195.378	13.6041	154.713	0	0	0	0	0	0	28.1862	205.582	0	102.421	0	0	0	0	0	0	0	174.821	466.102	0	65.5255	5.17297	623.817	51.1034	0	471.929	0	0	0	0	0	1.79762	5.95659	5.61962	5.8798	0	0	0	0	0	4.02718	3.97454	0	0	0	0	5.26127	5.26127	5.26127	0.561442	122.699	2.37609	0	37.9094	156.04	26.3896	0	0	499.263	537.618	366.795	342.157	140.399	189.732	0	0	0	102.948	574.717	614.78	0	349.402	0	0	0	0	0	129.593	0.885795	336.212	537.618	26.1063	24.4345	18.7375	119.797	412.944	0	0	0	169.445	544.774	581.006	574.189	0	0	0	236.611	271.793	0	74.9985	29.4953	427.414	4.88427	31.319	97.4616	0	0	0	4.03496	97.1585	22.8666	100.617	153.965	590.43	21.0827	0	0	0	0	455.712	172.712	0	78.9097	752.339	0	0	0	0	0	0	0	59.9138	47.9289	3.0237	0	70.39	276.139	139.02	0	387.163	0	0	11.3934	25.8434	0	0	0	0	651.345	38.5556	142.764	0	0	0	31.6951	2.88411	82.0063	84.8531	110.132	282.349	0	0	142.217	28.8065	33.343	54.2751	747.694	96.5591	610.939	96.5591	0	167.257	261.902	158.231	0	446.734	98.4609	0	432.891	0	0	0	0	0	0	182.311	0	0	0	0	26.8768	0.549944	1.73772	0	110.118	79.6545	44.7983	0	0	430.755	0	0	12.3985	2.69846	0	31.9928	4.00354	0	122.854	0	522.106	0	0	0	0	149.846	0	0	0	103.687	323.456	0	133.025	29.9527	0	235.071	0.394083	0	14.9609	93.3491	0	454.996	30.6253	104.765	466.102	0	1.42206	51.5722	0	449.379	195.71	4.5597	0	0	120.821	92.1063	26.5028	9.50081	0	0	40.0265	0	163.159	163.159	3.05133	0	0.726801	0	0	0	6.86362	21.223	75.3186	412.944	146.632	344.321	67.5623	0	217.547	378.731	0	114.088	376.543	64.1947	120.28	0	72.3527	87.8328	119.117	334.41	0	391.284	523.4	365.198	0	0	0	271.275	0	0	0	651.345			0.0121553	0	0.0278313	0.0558303	0.00125744	0	0.0839132	0.00184425	0	0.0263224	0.0447649	0.00419147	0.003437	0.021125	0.0155923	0.0146701	0	0.000335317	0	0	0	8.38293e-05	0.0014251	0	0.000922123	0	0.00720932	0	0.0668958	0	0.0207058	0	0	0.00452678	0.00762847	0.000167659	0.0686562	0	0	0.00108978	0	0.0567525	0.00980803	0.00494593	0	0.0287535	0.00746081	0.00226339	0.0148378	0	0	0.000922123	0.0169335	0.00217956	0	0.0826557	0	0.000922123	0.00150893	0	0	0	0.000419147	0	0.00385615	0	0	0	0	0	0	0	0	0.0097242	0	0	0	0	0.000167659	0.000838293	0	0	0.00410764	0.000586805	0	0	0.0042753	0.00679018	0.003437	0.00494593	0	0	0	0	0	0	0	0	0	0.00502976	0	0.00511359	0.00226339	0	0	0	0.031436	0	0	0	0	0	0	0	0	0	0	0	0	0	0	0	0.00964037	0	0	0	0	0.00150893	0	0	0	0.0286696	0	0	0	0	0.00301786	0	0	0	0	0.0042753	0	0	0.000335317	0	0	0.00611954	0	0	0	0	0	0	0	0	0	0	0	0	0	0	0	0.000251488	0	0	0	0	8.38293e-05	0.00150893	0.00125744	0	0	0.0133289	0.00150893	0	0	0	0.000335317	0	0	0	0	0.00209573	0.00712549	0	0	0	0	0	0	0	0	0	0	0	0	0	0	0.000251488	0	0	0	0	0	0	0	0	0	0	0	0	0	0	0	0.00150893	0	0	0	0	0	0	0.00679018	0	0	0	0	0	0	0.0202029	0	0.00318551	0	0	0	0	0	0	0	0	0	0	0	0	0	0	0	0	0	0	0	0	0	0.000754464	0	0	0	0	0	0	0	0	0	0	0	0	0.000251488	0	0	0	0	0	0	0	0.0222986	0	0.000419147	0	0	0	0	0	0	0	0	0	0	0	0.00519742	0	0	0	0	0	0.000419147	0	0	0	0	0	0	0	0	0	0	0	0	0	0	0	0	0	0	0	0	0	0	0	0	0	0	0	0	0	0	0	0	0	0	0	0	0	0.000754464	0	0	0	0	0	0	0	0	0	0	0	0	0	0	0	0.000586805	0	0	0	0	0	0	0	0	0	0	0	0	0	0	0	0	0	0	0	0	0	0	0	0	0	0	0	0	0	0	0.00360466	0	0	0	0	0	0	0	0	0	0	0	0	0	0	0	0	0	0	0	0	0	0.0020119	0	0	0	0	0	0	0	0	0	0	0	0	0	0	0	0	0	0	0	0	0	0	0	0.00125744	0	0	0	0	0	0	0	0	0	0	0.000586805	0	0	0	0	0	0	0	0	0	0	0	0	0	0	0	0	0	0	0	0	0	0	0	0	0.000502976	0	0	0	0	0	0	0	0	0	8.38293e-05	0	0	0.000586805	0	0	0	0	0	0	0	0	0	0	0	0	0	0	0	0	0	0	0	0	0	0	0	0	0	0	0	0	0	0	0	0	0	0	0	0	0	0	0	0	0	0	0	0	0	0	0	0	0	0	0	0	0	0	0	0	0	0.000922123	0	0	0	0	0	0	0	0	0	0	0	0	0	0	0	0	0	0	0	0	0	0	0	0	0	0	0	0	0	0	0	0	0	0	0	0	0	0	0	0	0	0	0	0	0	0	0	0	0	0	0	0.00117361	0	0	0	0.00100595	0	0	0.000754464	0	0	0	0	0	0	0	0	0	0	0	0	0	0	0	0.00268254	0	0	0	0	0	0	0	0	0	0	0	0	0	0	0	0	0	0	0	0	0	0	0	0	0	0	0	0	0	0	0	0	0	0	0	0	0	0	0	0	0	0	0	0	0	0	0	0	0	0	0	0	0	0	0	0	0	0	0	0	0	0	0	0	0	0	0	0	0	0	0	0	0	0	0	0	0	0	0	0	0	0	0	0	0	0	0	0.0119038	0	0	0	0	0	0	0	0	0	0	0	0	0	0	0	0	0	0	0	0	0	0	0	0	0	0	0	0	0	0	0	0	0	0	0	0	0	0	0	0	0	0	0	0	0	0	0	0	0	0	0	0	0	0	0	0	0	0	0	0	0	0	0	0	0.00368849	0.000922123	0	0	0	0	0	0	0	0	0	0	0	0	0	0	0	0	0	0	0	0	0	0	0	0	0	0	0	0	0	0	0	0	0	0	0	0	0	0	0	0	0	0	0	0	0	0	0	0	0	0	0	0	0	0	0	0	0	0	0	0	0	0	0	0	0	0	0	0	0	0	0	0.00192807	0	0	0	0	0	0	0	0.00108978	0	0	0	0	0	0	0	0	0	0	0	0	0	0	0	0	0	0	0	0	0	0	0	0	0	0	0	0	0	0	0	0	0	0	0	0	0	0	8.38293e-05	0	0	0	0	0	0	0	0	0	0	0	0	0	0	0	0	0	0	0	0	0	0	0	0	0	0	0	0	0	0	0	0	0	0	0	0	0	0	0	0	0	0	0	0	0	0	0	0	0	0	0	0	0	0	0	0	0	0	0	0	0	0	0	0	0	0	0	0	0	0	0	0	0	0	0	0	0	0	0	0	0	0	0	0	0	0	0	0	0	0	0.000167659	0	0	0	0	0	0	0	0	0	0	0	0	0	0	0	0	0	0	0	0	0	0	0	0	0	0	0	0	0	0	0	0	0	0	0	0	0	0	0	0	0	0	0	0	0	0	0	0	0	0	0	0	0	0	0	0	0	0	0	0	0	0	0	0	0	0	0	0	0	0	0	0	0	0	0	0	0	0	0	0	0	0	0	0	0	0	0	0	0	0	0	0	0	0	0	0	0	0	0	0	0	0	0	0	0	0	0	0	0	0	0	0	0	0	0	0	0	0	0	0	0	0	0	0	0	0	0	0	0	0	0	0	0	0	0	0	0	0	0	0	0	0	0	0	0	0	0	0	0	0	0	0	0	0	0	0	0	0	0	0	0	0	0	0	0	0	0	0.000251488	0	0	0	0	0	0	0	0	0	0	0	0	0	0	0	0	0	0	0	0	0	0	0	0	0	0	0	0	0	0	0	0	0	0	0	0	0	0	0	0	0	0	0	0	0	0	0	0	0	0	0	0	0	0	0	0	0	0	0	0	0	0	0	0	0	0	0	0	0	0	0	0	0	0	0	0	0	0	0	0	0	0	0	0	0	0	0	0	0	0	0	0	0	0	0	0	0	0	0	0	0	0	0	0	0	0	0	0	0	0	0	0	0	0	0	0	0	0	0	0	0	0	0	0	0	0	0	0	0	0	0	0	0	0	0	0	0	0	0	0	0	0	0	0	0	0	0	0	0	0	0	0	0	0	0	0	0	0	0	0	0	0	0	0	0	0	0	0	0	0	0	0	0	0	0	0	0	0	0	0	0	0	0	0	0	0	0	0	0	0	0	0	0	0	0	0	0	0	0	0	0	0	0	0	0	0	0	0	0	0	0	0	0	0	0	0	0	0	0	0	0	0	0	0	0	0	0	0	0	0	0	0	0	0	0	0	0	0	0	0	0	0	0	0	0	0	0	0	0	0	0	0	0	0	0	0	0	0	0.0028502	0	0	0	0	0	0	0	0	0	0	0	0	0	0	0	0	0	0	0	0	0	0	0	0	0	0	0	0	0	0	0	0	0	0	0	0	0	0	0	0	0	0	0	0	0	0	0	0	0	0	0	0	0	0	0	0	0	0	0	0	0	0	0	0	0	0	0	0	0	0	0	0	0	0	0	0	0	0	0	0	0	0	0	0	0	0	0	0	0	0	0	0	0	0	0	0	0	0	0	0	0	0	0	0	0	0	0	0	0	0	0	0	0	0	0	0	0	0	0	0	0	0	0.000754464	0	0	0	0	0	0	0	0	0	0	0	0	0	0	0	0	0	0.00226339	0	0	0	0	0	0	0	0	0	0	0	0	0	0	0	0	0	0	0	0	0	0	0	0	0	0	0	0	0	0	0	0	0	0	0	0	0	0	0	0.000670635	0	0	0	0	0	0	0	0	0	0	0	0	0	0	0	0	0	0	0	0	0	0	0	0	0	0	0	0	0	0	0	0	0	0	0	0	0	0	0	0	0	0	0	0	0	0	0	0	0	0	0	0	0	0	0	0	0	0	0	0	0	0	0	0	0	0	0	0	0	0	0	0	0	0	0	0	0	0	0	0	0	0	0	0	0	0	0	0	0	0	0	0	0	0	0	0	0	0	0	0	0	0	0	0.00184425	0	0	0	0	0	0	0	0	0	0	0	0	0	0	0	0	0	0	0	0	0	0	0	0	0	0	0	0	0	0	0	0	0	0	0	0	0	0	0	0	0	0	0	0	0	0	0	0	0	0	0	0	0	0	0	0	0	0	0	0	0	0	0	0	0	0	0	0	0	0	0	0	0	0	0	0	0	0	0	0	0	0	0	0	0	0	0	0	0	0	0	0	0	0	0.00159276	0	0	0	0	0	0	0	0	0	0	0	0	0	0	0	0	0	0	0	0	0	0	0	0	0	0	0	0.00150893	0	0	0	0	0	0	0	0	0	0	0	0	0	0	0	0	0	0	0	0	0	0	0	0	0	0	0	0	0	0	0	0	0	0	0	0	0	0	0	0	0	0	0	0	0	0	0	0	0	0	0	0	0	0	0	0	0	0	0	0	0	0	0	0	0	0	0	0	0	0	0	0	0	0	0	0	0	0	0	0	0	0	0	0	0	0	0	0	0	0	0	0	0	0	0	0	0	0	0	0	0	0	0	0	0	0	0	0	0	0	0	0	0	0	0	0	0	0	0	0	0	0	0	0	8.38293e-05	0	0	0	0	0	0.000167659	0	0	0	0	0	0	0	0	0	0	0	0	0	0	0	0	0	0	0	0	0	0	0	0	0	0	0	0	0	0	0	0	0	0	0	0	0	0	0	0	0	0	0	0	0	0	0	0	0	0	0	0	0	0	0	0	0	0	0	0	0	0	0	0.00108978	0	0	0	0	0	0	0	0	0	0	0	0	0	0	0	0	0	0	0	0	0	0	0	0	0	0	0	0	0	0	0	0	0	0	0	0	0	0	0	0	0	0	0	0	0	0	0	0	0	0	0	0	0	0	0	0	0	0	0	0	0	0	0	0	0	0	0	0	0	0	0	0	0	0	0	0	0	0	0	0	0	0	0	0	0	0	0	0	0	0	0	0	0	0	0	0	0	0	0	0	0	0	0.000922123	0	0	0	0	0	0	0	0.000922123	0	0	0	0	0	0	0	0	0	0	0	0	0	0	0	0	0	0	0	0	0	0	0	0	0	0	0	0	0	0	0	0	0	0	0	0	0	0.000838293	0	0	0	0	0	0	0	0	0	0	0	0	0	0	0	0	0	0	0	0	0	0	0	0	0	0	0	0	0	0	0	0	0	0	0	0	0	0	0	0	0	0	0	0	0	0	0	0	0	0	0	0	0	0	0	0	0	0	0	0	0	0	0	0	0	0	0	0	0	0	0	0	0	0	0	0	0	0	0	0	0	0	0	0	0	0	0	0	0	0	0	0	0	0	0	0	0	0	0	0	0	0	0	0	0	0	0	0	0	0	0	0	0	0	0	0	0	0	0	0	0	0	0	0	0	0	0	0	0	0	0	0	0	0	0	0	0	0	0	0	0	0	0	0	0	0	0	0	0	0	0	0	0	0	0	0	0	0	0	0	0	0	0	0	0	0	0	0	0	0	0	0	0	0	0	0	0	0	0	0	0	0	0	0	0	0	0	0	0	0	0	0	0	0	0	0	0	0	0	0	0	0	0	0	0	0	0	0	0	0	0	0	0	0	0	0	0	0	0	0	0	0	0	0	0	0	0	0	0	0	0	0	0	0	0	0	0	0	0	0	0	0	0	0	0	0	0	0	0	0	0	0	0	0	0	0	0	0	0	0	0	0	0	0	0	0	0	0	0	0	0	0	0	0	0	0	0	0	0	0	0	0	0	0	0	0	0	0	0	0	0	0	0	0	0	0	0	0	0	0	0	0	0	0	0	0	0	0	0	0	0	0	0	0	0	0	0	0	0	0	0	0	0	0	0	0	0	0	0	0	0	0	0	0	0	0	0	0	0	0	0	0	0	0	0	0	0	0	0	0	0	0	0	0	0	0	0	0	0	0	0	0	0	0	0	0	0	0	0	0	0	0	0	0	0	0	0	0	0	0	0	0	0	0	0	0	0	0	0	0	0	0	0	0	0	0	0	0	0	0	0	0	0	0	0	0	0	0	0	0	0	0	0	0	0	0	0	0	0	0	0	0	0	0	0	0	0	0	0	0	0	0	0	0	0	0	0	0	0	0	0	0	0	0	0	0	0	0	0	0	0	0	0	0	0	0	0	0	0	0	0	0	0	0	0	0	0	0	0	0	0	0	0	0	0	0	0	0	0	0	0	0	0	0	0	0	0	0	0	0	0	0	0	0	0	0	0	0	0	0	0	0	0	0	0	0	0	0	0	0	0	0	0	0	0	0	0	0	0	0	0	0	0	0	0	0	0	0	0	0	0	0	0	0	0	0	0	0	0	0	0	0	0	0	0	0	0	0	0	0	0	0	0	0	0	0	0	0	0	0	0	0	0	0	0	0	0	0	0	0	0	0	0	0	0	0	0	0	0	0	0	0	0	0	0	0	0	0	0	0	0	0	0	0	0	0	0	0	0	0	0	0	0	0	0	0	0	0	0	0	0	0	0	0	0	0	0	0	0	0	0	0	0	0	0	0	0	0	0	0	0	0	0	0	0	0	0	0	0	0	0	0	0	0	0	0	0	0	0	0	0	0	0	0	0	0	0	0	0	0	0	0	0	0	0	0	0	0	0	0	0	0	0	0	0	0	0	0	0	0	0	0	0	0	0	0	0	0	0	0	0	0	0	0	0	0	0	0	0	0	0	0	0	0	0	0	0	0	0	0	0	0	0	0	0	0	0	0	0	0	0	0	0	0	0	0	0	0	0	0	0	0	0	0	0	0	0	0	0	0	0	0	0	0	0	0	0	0	0	0	0	0	0	0	0	0	0	0	0	0	0	0	0	0	0	0	0	0	0	0	0	0	0	0	0	0	0	0	0	0	0	0	0	0	0	0	0	0	0	0	0	0	0	0	0	0	0	0	0	0	0	0	0	0	0	0	0	0	0	0	0	0	0	0	0	0	0	0	0	0	0	0	0	0	0	0	0	0	0	0	0	0	0	0	0	0	0	0	0	0	0	0	0	0	0	0	0	0	0	0	0	0	0	0	0	0	0	0	0	0	0	0	0	0	0	0	0	0	0	0	0	0	0	0	0	0	0	0	0	0	0	0	0	0	0	0	0	0	0	0	0	0	0	0	0	0	0	0	0	0	0	8.38293e-05	0	0	0	0	0	0	0	0	0	0	0	0	0	0	0	0	0	0	0
	AB47608666	Child	4			1.191	0.535	-0.088299		-	Y	4616288	-	-	-	-	-	-	-	Y	-	Y	Y	-		2.97178	58	116	0.104116			0.165456	0.199479	0.152075	0	0.0707879	0.110731	0	0	0	0	0	0.0573334	0.00858336	0	0	0	0	0	0	0	0	0	0	0	0	0	0	0	0	0	0	0	0	0	0.0399849	0	0	0	0	0.0327868	0	0	0	0	0	0	0	0	0	0	0.0084842	0	0	0	0	0	0	0	0	0	0	0	0	0	0.013837	0	0	0	0	0.0140712	0	0	0	0	0	0.012993	0	0	0	0	0	0	0	0	0	0	0.0242142	0	0	0	0	0	0	0	0	0	0	0	0	0	0	0	0	0	0	0	0	0	0	0	0	0	0	0	0	0	0	0	0	0	0.00663655	0	0	0	0	0	0	0	0	0	0.0365264	0	0	0	0	0	0	0	0	0	0	0.00769657	0	0	0	0	0	0	0	0	0	0	0	0	0	0	0	0	0	0	0.0292186	0	0	0	0	0	0	0	0	0	0	0	0	0	0	0	0	0	0	0	0	0	0	0	0	0	0	0	0	0	0	0	0	0.00910579	0	0	0	0	0	0	0	0	0	0	0	0	0	0	0	0	0	0	0	0	0	0	0	0	0	0	0	0	0	0	0	0	0	0	0	0	0	0	0	0	0	0	0	0	0	0	0	0	0	0	0	0	0	0	0	0	0	0	0	0	0	0	0	0	0	0	0	0	0	0	0	0	0	0	0	0	0	0	0	0	0	0	0	0	0	0	0	0	0	0	0	0	0	0	0	0	0	0	0	0	0	0	0	0	0	0	0	0	0	0	0	0	0	0	0	0	0	0	0	0	0	0	0	0	0	0	0	0	0	0	0	0	0	0	0	0	0	0	0	0	0	0	0	0	0	0	0	0	0	0	0	0	0	0	0	0	0	0	0	0	0	0	0	0	0	0	0	0	0	0	0	0	0	0	0	0	0	0	0	0	0	0	0	0	0	0	0	0	0	0	0	0	0	0	0	0	0	0	0	0	0	0	0	0	0	0	0	0	0	0	0	0	0	0	0	0	0	0	0	0	0	0	0	0	0	0	0	0	0	0	0	0	0	0	0	0	0	0	0	0	0	0	0	0	0	0	0	0	0	0	0	0	0	0	0	0	0	0	0	0	0	0	0	0	0	0	0	0	0	0	0	0	0	0	0	0	0	0	0	0	0	0	0	0	0	0	0	0	0	0	0	0	0	0	0	0	0	0	0	0	0	0	0	0	0	0	0	0	0	0	0	0	0	0	0	0	0	0	0	0	0	0	0	0	0	0	0	0	0	0	0	0	0	0	0	0	0	0	0	0	0	0	0	0	0	0	0	0	0	0	0	0	0	0	0	0	0	0	0	0	0	0	0	0	0	0	0	0	0	0	0	0	0	0	0	0	0	0	0	0	0	0	0	0	0	0	0	0	0	0	0	0	0	0	0	0	0	0	0	0	0	0	0	0	0	0	0	0	0	0	0	0	0	0	0	0	0	0	0	0	0	0	0	0	0	0	0	0	0	0	0	0	0	0	0	0	0	0	0	0	0	0	0	0	0	0	0	0	0	0	0	0	0	0	0	0	0	0	0	0	0	0	0	0	0	0	0	0	0	0	0	0	0	0	0	0	0	0	0	0	0	0	0	0	0	0	0	0	0	0	0	0	0	0	0	0	0	0	0	0	0	0	0	0	0	0	0	0	0	0	0	0	0	0	0	0	0	0	0	0	0	0	0	0	0	0	0	0	0	0	0	0	0	0	0	0	0	0	0	0	0	0	0	0	0	0	0	0	0	0	0	0	0	0	0	0	0	0	0	0	0	0	0	0	0	0	0	0	0	0	0	0	0	0	0	0	0	0	0	0	0	0	0	0	0	0	0	0	0	0	0	0	0	0	0	0	0	0	0	0	0	0	0	0	0	0	0	0	0	0	0	0	0	0	0	0	0	0	0	0	0	0	0	0	0	0	0	0	0	0	0	0	0	0	0	0	0	0	0	0	0	0	0	0	0	0	0	0	0	0	0	0	0	0	0	0	0	0	0	0	0	0	0	0	0	0	0	0	0	0	0	0	0	0	0	0	0	0	0	0	0	0	0	0	0	0	0	0	0	0	0	0	0	0	0	0	0	0	0	0	0	0	0	0	0	0	0	0	0	0	0	0	0	0	0	0	0	0	0	0	0	0	0	0	0	0	0	0	0	0	0	0	0	0	0	0	0	0	0	0	0	0	0	0	0	0	0	0	0	0	0	0	0	0	0	0	0	0	0	0	0	0	0	0	0	0	0	0	0	0	0	0	0	0	0	0	0	0	0	0	0	0	0	0	0	0	0	0	0	0	0	0	0	0	0	0	0	0	0	0	0	0	0	0	0	0	0	0	0	0	0	0	0	0	0	0	0	0	0	0	0	0	0	0	0	0	0	0	0	0	0	0	0	0	0	0	0	0	0	0	0	0	0	0	0	0	0	0	0	0	0	0	0	0	0	0	0	0	0	0	0	0	0	0	0	0	0	0	0	0	0	0	0	0	0	0	0	0	0	0	0	0	0	0	0	0	0	0	0	0	0	0	0	0	0	0	0	0	0	0	0	0	0	0	0	0	0	0	0	0	0	0	0	0	0	0	0	0	0	0	0	0	0	0	0	0	0	0	0	0	0	0	0	0	0	0	0	0	0	0	0	0	0	0	0	0	0	0	0	0	0	0	0	0	0	0	0	0	0	0	0	0	0	0	0	0	0	0	0	0	0	0	0	0	0	0	0	0	0	0	0	0	0	0	0	0	0	0	0	0	0	0	0	0	0	0	0	0	0	0	0	0	0	0	0	0	0	0	0	0	0	0	0	0	0	0	0	0	0	0	0	0	0	0	0	0	0	0	0	0	0	0	0	0	0	0	0	0	0	0	0	0	0	0	0	0	0	0	0	0	0	0	0	0	0	0	0	0	0	0	0	0	0	0	0	0	0	0	0	0	0	0	0	0	0	0	0	0	0	0	0	0	0	0	0	0	0	0	0	0	0	0	0	0	0	0	0	0	0	0	0	0	0	0	0	0	0	0	0	0	0	0	0	0	0	0	0	0	0	0	0	0	0	0	0	0	0	0	0	0	0	0	0	0	0	0	0	0	0	0	0	0	0	0	0	0	0	0	0	0	0	0	0	0	0	0	0	0	0	0	0	0	0	0	0	0	0	0	0	0	0	0	0	0	0	0	0	0	0	0	0	0	0	0	0	0	0	0	0	0	0	0	0	0	0	0	0	0	0	0	0	0	0	0	0	0	0	0	0	0	0	0	0	0	0	0	0	0	0	0	0	0	0	0	0	0	0	0	0	0	0	0	0	0	0	0	0	0	0	0	0	0	0	0	0	0	0	0	0	0	0	0	0	0	0	0	0	0	0	0	0	0	0	0	0	0	0	0	0	0	0	0	0	0	0	0	0	0	0	0	0	0	0	0	0	0	0	0	0	0	0	0	0	0	0	0	0	0	0	0	0	0	0	0	0	0	0	0	0	0	0	0	0	0	0	0	0	0	0	0	0	0	0	0	0	0	0	0	0	0	0	0	0	0	0	0	0	0	0	0	0	0	0	0	0	0	0	0	0	0	0	0	0	0	0	0	0	0	0	0	0	0	0	0	0	0	0	0	0	0	0	0	0	0	0	0	0	0	0	0	0	0	0	0	0	0	0	0	0	0	0	0	0	0	0	0	0	0	0	0	0	0	0	0	0	0	0	0	0	0	0	0	0	0	0	0	0	0	0	0	0	0	0	0	0	0	0	0	0	0	0	0	0	0	0	0	0	0	0	0	0	0	0	0	0	0	0	0	0	0	0	0	0	0	0	0	0	0	0	0	0	0	0	0	0	0	0	0	0	0	0	0	0	0	0	0	0	0	0	0	0	0	0	0	0	0	0	0	0	0	0	0	0	0	0	0	0	0	0	0	0	0	0	0	0	0	0	0	0	0	0	0	0	0	0	0	0	0	0	0	0	0	0	0	0	0	0	0	0	0	0	0	0	0	0	0	0	0	0	0	0	0	0	0	0	0	0	0	0	0	0	0	0	0	0	0	0	0	0	0	0	0	0	0	0	0	0	0	0	0	0	0	0	0	0	0	0	0	0	0	0	0	0	0	0	0	0	0	0	0	0	0	0	0	0	0	0	0	0	0	0	0	0	0	0	0	0	0	0	0	0	0	0	0	0	0	0	0	0	0	0	0	0	0	0	0	0	0	0	0	0	0	0	0	0	0	0	0	0	0	0	0	0	0	0	0	0	0	0	0	0	0	0	0	0	0	0	0	0	0	0	0	0	0	0	0	0	0	0	0	0	0	0	0	0	0	0	0	0	0	0	0	0	0	0	0	0	0	0	0	0	0	0	0	0	0	0	0	0	0	0	0	0	0	0	0	0	0	0	0	0	0	0	0	0	0	0	0	0	0	0	0	0	0	0	0	0	0	0	0	0	0	0	0	0	0	0	0	0	0	0	0	0	0	0	0	0	0	0	0	0	0	0	0	0	0	0	0	0	0	0	0	0	0	0	0	0	0	0	0	0	0	0	0	0	0	0	0	0	0	0	0	0	0	0	0	0	0	0	0	0	0	0	0	0	0	0	0	0	0	0	0	0	0	0	0	0	0	0	0	0	0	0	0	0	0	0	0	0	0	0	0	0	0	0	0	0	0	0	0	0	0	0	0	0	0	0	0	0	0	0	0	0	0	0	0	0	0	0	0	0	0	0	0	0	0	0	0	0	0	0	0	0	0	0	0	0	0	0	0	0	0	0	0	0	0	0	0	0	0	0	0	0	0	0	0	0	0	0	0	0	0	0	0	0	0	0	0	0	0	0	0	0	0	0	0	0	0	0	0	0	0	0	0	0	0	0	0	0	0	0	0	0	0	0	0	0	0	0	0	0	0	0	0	0	0	0	0	0	0	0	0	0	0	0	0	0	0	0	0	0	0	0	0	0	0	0	0	0	0	0	0	0	0	0	0	0	0	0	0	0	0	0	0	0	0	0	0	0	0	0	0	0	0	0	0	0	0	0	0	0	0	0	0	0	0	0	0	0	0	0	0	0	0	0	0	0	0	0	0	0	0	0	0	0	0	0	0	0	0	0	0	0	0	0	0	0	0	0	0	0	0	0	0	0	0	0	0	0	0	0	0	0	0			194796	753862	488.172	2.58826	0	0	0	344.89	477.527	98.7254	17.2233	33.1708	0	521.944	549.338	484.825	181.333	3.88324	63.8688	644.741	282.311	4.36786	40.4858	16.3842	589.477	364.685	95.6139	43.4283	486.847	0	427.238	0	23.7935	0	526.593	5.03303	14.1227	222.212	228.19	42.5108	118.857	43.3557	29.3629	38.8427	29.2735	40.533	52.5522	12.1674	29.2735	208.295	391.761	36.1705	20.8381	0	492.644	523.301	460.825	0	139.201	34.3885	383.309	10.9644	32.0426	8.40886	25.1536	44.8261	95.3185	95.7512	505.684	163.201	456.829	693.809	0	7.82661	61.5664	0	0	0	242.541	10.9521	0	0	269.699	17.9759	48.6226	538.172	212.906	442.097	17.2233	42.0479	0	11.7037	22.2756	11.2636	288.273	29.3963	48.6653	0	48.5013	0	40.7533	4.97657	0	0	0	310.514	12.2045	100.065	35.4283	11.8941	13.4086	222.886	267.344	220.485	544.182	194.823	0	61.5069	0	13.1894	0	3.0943	22.8129	462.842	60.124	0	0	0	0	47.2707	0	128.323	341.535	113.583	595.087	600.108	0	525.14	282.157	359.364	0	0	11.4377	0	11.7963	13.6961	24.5655	20.7452	14.3789	67.9413	0	10.1015	0	591.867	379.562	0	634.6	5.83947	0	0	58.1282	0	22.7581	0	0	6.1525	3.06011	6.1525	0	75.2335	18.0682	110.703	57.8053	275.206	12.3284	374.041	0	3.73174	4.08078	0	0	4.08078	47.1333	338.481	16.7624	5.09442	0	0	0	0	0	0	4.67022	51.9087	250.382	0	39.8123	0	559.58	50.3722	0	367.886	2.07492	47.8894	3.50319	0	17.2051	17.6168	40.3667	42.8024	40.3667	40.3667	0	0	0	30.542	30.542	30.542	0	0	0	40.3667	44.1023	44.1023	44.1023	0	380.092	27.4227	12.1808	191.977	215.049	183.304	0	0	551.469	558.349	343.379	339.201	130.211	168.782	0	0	0	176.57	499.89	469.019	0	179.407	0	3.51247	2.89735	0	0	308.882	0	152.708	558.349	207.202	36.3454	42.4445	72.4269	261.045	0	0	0	55.0208	508.082	572.882	550.142	27.8407	0	0	60.5616	186.603	0	30.4307	69.3528	253.122	14.7359	18.0839	42.9649	0	0	0	21.7715	50.4596	28.569	31.7302	70.9986	359.133	89.7444	0	0	0	8.40886	161.829	153.068	0	63.1783	632.045	0	0	0	20.5742	0	0	0	0	7.35981	9.38576	0	12.2924	210.406	67.349	0	209.908	0	12.537	45.0229	69.793	0	0	0	4.16143	753.76	157.583	358.349	9.2633	0	0	25.5223	8.20404	5.79389	79.1507	125.636	187.032	0	0	110.326	36.8534	13.5367	19.9721	747.961	89.7556	689.699	89.7556	0	159.938	237.818	307.066	0	80.1637	31.4117	0	561.344	8.48723	0	0	13.6956	0	0	126.679	0	0	0	0	0	7.1352	0	0	26.5191	306.03	64.9497	0	0	390.959	0	0	13.139	12.311	12.1298	243.67	11.2787	0	0	0	519.766	4.53765	0	0	4.36717	24.8948	0	0	0	139.535	151.038	0	243.405	218.83	15.798	218.323	8.11579	8.89174	33.1811	43.227	7.25243	237.161	71.7044	59.5127	250.382	3.31251	11.4712	136.667	1.00992	345.542	196.473	28.1459	0	0	188.681	61.6625	214.477	25.73	0	0	0	0	169.497	169.497	20.7574	0	6.29311	0	22.5582	0	15.4968	19.1671	140.376	261.045	200.512	471.825	47.1363	5.30685	142.874	170.111	16.4752	31.0767	430.295	22.6406	45.2241	18.8826	48.0312	13.3879	50.3335	310.109	15.2509	557.45	465.139	324.439	0	0	0	463.081	0	0	0	693.809			0.225249	0	0	0.0566686	0.156845	0.0135804	0	0	0.0119876	0	0	0	0.0305977	0.0467768	0	0	0	0.021125	0	0.062369	0	0.00964037	0	0	0	0	0	0	0	0	0	0	0.0257356	0	0	0.025065	0	0	0	0	0.0105625	0	0	0	0	0	0	0.00226339	0	0.00670635	0	0	0	0	0.00653869	0	0.00209573	0.00368849	0	0.0349568	0	0.0110655	0	0	0	0	0.0129097	0.00502976	0	0	0	0.00896974	0	0	0	0	0	0	8.38293e-05	0	0.0103948	0	0	0	0	0	0	0	0	0	0	0	0	0	0	0.0111493	0	0	0	0	0	0	0.0243105	0	0	0	0	0	0	0	0.00125744	0.00930505	0.00134127	0	0	0	0	0	0	0	0	0.00611954	0	0	0	0	0.00234722	0	0.00930505	0	0	0	0.00117361	0	0	0	0	0	0	0.010311	0	0	0	0	0	0	0	0	0	0	0	0	0	0	0	0	0	0	0	0	0	0	0	0.00318551	0.00326934	0	0	0	0	0	0	0	0	0	0	0	0	0	0	0	0	0	0	0	0	0	0	0	0	0	0.000838293	0	0	0	0	0	0.00544891	0	0	0	0	0	0	0	0	0	0	0	0	0.00184425	0.0448487	0	0	0	0	0	0	0	0	0.00268254	0	0	0	0	0	0	0	0	0	0	0	0	0	0	0	0	0	0	0	0	0	0	0	0	0	0	0	0	0	0	0	0	0	0	0	0	0	0	0	0	0	0	0	0	0	0	0.00117361	0	0	0	0	0	0	0	0	0	0	0	0	0	0	0	0	0	0	0	0	0	0	0	0	0	0	0	0	0	0	0	0	0	0	0	0	0	0	0	0	0	0	0	0	0	0	0	0	0	0	0	0	0	0	0	0	0	0	0	0	0.000922123	0	0.00192807	0	0	0	0	0	0.00159276	0	0	0	0	0	0	0	0	0	0	0	0	0	0	0	0	0	0	0	0	0	0	0	0	0	0	0	0	0	0	0	0	0	0	0	0	0	0	0	0	0	0	0	0	0	0	0	0	0	0	0	0	0	0.0404057	0	0	0	0	0	0	0	0	0	0	0	0	0	0	0	0	0	0	0	0	0	0	0	0	0	0	0	0	0	0	0	0	0	0	0	0	0	0	0	0	0	0	0	0	0	0	0	0	0	0	0	0	0	0	0	0	0	0	0	0	0	0	0	0	0	0	0	0	0	0	0	0	0	0	0	0	0	0	0	0	0	0	0	0	0	0	0	0	0	0	0	0	0	0	0	0	0	0	0	0	0	0	0	0	0	0	0	0	0	0	0	0	0	0	0	0	0	0	0	0	0	0	0	0	0	0	0	0	0	0	0	0	0	0	0	0	0	0	0	0	0	0	0	0	0	0	0	0	0	0	0	0	0	0	0	0	0	0	0	0	0	0	0	0	0	0	0	0	0	0	0	0	0	0	0	0	0	0	0	0	0	0	0	0	0	0	0	0	0	0	0	0	0	0	0	0	0	0	0	0	0	0	0	0	0	0	0	0	0	0	0	0	0	0	0	0	0	0	0	0	0	0	0	0	0	0	0	0	0	0	0	0	0	0	0	0	0	0	0	0	0	0	0	0	0	0	0	0	0	0	0	0	0	0	0	0	0	0	0	0	0	0	0	0	0	0	0	0	0	0	0	0	0	0	0	0	0	0	0	0	0	0	0	0	0	0	0	0	0	0	0	0	0	0	0	0	0	0	0	0	0	0	0	0	0	0	0	0	0	0	0	0	0	0	0	0	0	0	0	0	0	0	0	0.000502976	0	0	0	0	0	0	0	0	0	0	0	0	0	0	0	0	0	0	0	0	0	0	0	0	0	0	0	0	0	0	0	0	0	0	0	0	0	0	0	0	0	0	0	0	0	0	0.00787996	0	0	0	0	0	0	0	0	0	0	0	0	0	0	0	0	0	0	0	0	0	0	0	0	0	0	0	0	0	0	0	0	0	0	0	0	0	0	0	0	0	0	0	0	0	0	0	0	0	0	0	0	0	0	0	0	0	0	0	0	0	0	0	0	0	0	0	0	0	0	0	0	0	0	0	0	0	0.000251488	0	0	0	0	0	0	0	0	0	0	0	0	0	0	0	0	0	0	0	0	0	0	0	0	0	0	0	0	0	0	0	0	0	0	0	0	0	0	0	0	0	0	0	0	0	0	0	0	0	0	0	0	0	0	0	0	0	0	0	0	0	0	0	0	0	0	0	0	0	0	0	0	0	0	0	0	0	0	0	0	0	0	0	0	0	0	0	0	0	0	0	0	0	0	0	0	0	0	0	0	0	0	0	0	0	0	0	0	0	0	0	0	0	0	0	0	0	0	0	0	0	0	0	0	0	0	0	0	0	0	0	0	0	0	0	0	0	0	0	0	0	0	0	0	0	0	0	0	0	0	0	0	0	0	0	0	0	0	0	0	0	0	0	0	0	0	0	0	0	0	0	0	0	0	0	0	0	0	0	0	0	0	0	0	0	0	0	0	0	0	0	0	0	0	0	0	0	0	0	0	0	0	0	0	0	0	0	0	0	0	0	0	0	0	0	0	0	0	0	0	0	0	0	0	0	0	0	0	0	0	0	0	0	0	0	0	0	0	0	0	0	0	0	0	0	0	0	0	0	0	0	0	0	0	0	0	0	0	0	0	0	0	0	0	0	0	0	0	0	0	0	0	0	0	0	0	0	0	0	0	0	0	0	0	0	0	0	0	0	0	0	0	0	0	0	0	0	0	0	0	0	0	0	0	0	0	0	0	0	0	0	0	0	0	0	0	0	0	0	0	0	0	0	0	0	0	0	0	0	0	0	0	0	0	0	0	0	0	0	0	0	0	0	0	0	0	0	0	0	0.00159276	0	0	0	0	0	0	0	0	0	0	0	0	0	0	0	0	0	0	0	0	0	0	0	0	0	0	0	0	0	0	0	0	0	0	0	0	0	0	0	0	0	0	0	0	0	0	0	0	0	0	0	0	0	0	0	0	0	0	0	0	0	0	0	0	0	0	0	0	0	0	0	0	0	0	0	0	0	0	0	0	0	0	0	0	0	0	0	0	0	0	0	0	0	0	0	0	0	0	0	0	0	0	0	0	0	0	0	0	0	0	0	0	0	0	0	0	0	0	0	0	0	0	0	0	0	0	0	0	0	0	0	0	0	0	0	0	0	0	0	0	0	0	0	0	0	0	0	0	0	0	0	0	0	0	0	0	0	0	0	0	0	0	0	0	0	0	0	0	0	0	0.00150893	0	0	0	0	0	0	0	0	0	0	0	0	0	0	0	0	0	0	0	0	0	0	0	0	0	0	0	0	0	0	0	0	0	0	0	0	0	0	0	0	0	0	0	0	0	0	0	0	0	0	0	0	0	0	0	0	0	0	0	0	0	0	0	0	0	0	0	0	0	0	0	0	0	0	0	0	0	0	0	0	0	0	0	0	0	0	0	0	0	0	0	0	0	0	0	0	0	0	0	0	0	0	0	0	0	0	0	0	0	0	0	0	0	0	0	0	0	0	0	0	0	0	0	0	0	0	0	0	0	0	0	0	0	0	0	0	0	0	0	0	0	0	0	0	0	0	0	0	0	0	0	0	0	0	0	0	0	0	0	0	0	0	0	0	0	0	0	0	0	0	0	0	0	0	0	0	0	0	0	0	0	0	0	0	0	0	0.000251488	0	0	0	0	0	0	0	0	0	0	0	0	0	0	0	0	0	0	0	0	0	0	0	0	0	0	0	0	0	0	0	0	0	0	0	0	0	0	0	0	0	0	0	0	0	0	0	0	0	0	0	0	0	0	0	0	0	0	0	0	0	0	0	0	0	0	0.000838293	0	0	0	0	0	0	0	0	0	0	0	0	0	0	0	0	0	0	0	0	0	0	0	0	0	0	0	0	0	0	0	0	0	0	0	0	0	0	0	0	0	0	0	0	0	0	0	0	0	0	0	0	0	0	0	0	0	0	0	0	0	0	0	0	0	0	0	0	0	0	0	0	0	0	0	0	0	0	0	0	0	0	0	0	0	0	0	0	0	0	0	0	0	0	0	0	0	0	0	0	0	0	0	0	0	0	0	0	0	0	0	0	0	0	0	0	0	0	0	0	0	0	0	0	0	0	0	0	0	0	0	0	0	0	0	0	0	0	0	0	0	0	0	0	0	0	0	0	0	0	0	0	0	0	0	0	0	0	0	0	0	0	0	0	0	0	0	0	0	0	0	0	0	0	0	0	0	0	0	0	0	0	0	0	0	0	0	0	0	0	0	0	0	0	0	0	0	0	0	0	0	0	0	0	0	0	0	0	0	0	0	0	0	0	0	0	0	0	0	0	0	0	0	0	0	0	0	0	0	0	0	0	0	0	0	0	0	0	0	0	0	0	0	0	0	0	0	0	0	0	0	0	0	0	0	0	0	0	0	0	0	0	0	0	0	0	0	0	0	0	0	0	0	0	0	0	0	0	0	0	0	0	0	0	0	0	0	0	0	0	0	0	0	0	0	0	0	0	0	0	0	0	0	0	0	0	0	0	0	0	0	0	0	0	0	0	0	0	0	0	0	0	0	0	0	0	0	0	0	0	0	0	0	0	0	0	0	0	0	0	0	0	0	0	0	0	0	0	0	0	0	0	0	0	0	0	0	0	0	0	0	0	0	0	0	0	0	0	0	0	0	0	0	0	0	0	0	0	0	0	0	0	0	0	0	0	0	0	0	0	0	0	0	0	0	0	0	0	0	0	0	0	0	0	0	0	0	0	0	0	0	0	0	0	0	0	0	0	0	0	0	0	0	0	0	0	0	0	0	0	0	0	0	0	0	0	0	0	0	0	0	0	0	0	0	0	0	0	0	0	0	0	0	0	0	0	0	0	0	0	0	0	0	0	0	0	0	0	0	0	0	0	0	0	0	0	0	0	0	0	0	0	0	0	0	0	0	0	0	0	0	0	0	0	0	0	0	0	0	0	0	0	0	0	0	0	0	0	0.000922123	0	0	0	0	0	0	0	0	0	0	0	0	0	0	0	0	0	0	0	0	0	0	0	0	0	0	0	0	0	0	0	0	0	0	0	0	0	0	0	0	0	0	0	0	0	0	0	0	0	0	0	0	0	0	0	0	0	0	0	0	0	0	0	0	0	0	0	0	0	0	0	0	0	0	0	0	0	0	0	0	0	0	0	0	0	0	0	0	0	0	0	0	0	0	0	0	0	0	0	0	0	0	0	0	0	0	0	0	0	0	0	0	0	0	0	0	0	0	0	0	0	0	0	0	0	0	0	0	0	0	0	0.000167659	0	0	0	0	0	0	0	0	0	0	0	0	0	0	0	0	0	0	0	0	0	0	0	0	0	0	0	0	0	0	0	0	0	0	0	0	0	0	0	0	0	0	0	0	0	0	0	0	0	0	0	0	0	0	0	0	0	0	0	0	0	0	0	0	0	0	0	0	0	0	0	0	0	0	0	0	0	0	0	0	0	0	0	0	0	0	0	0	0	0	0	0	0	0	0	0	0	0	0	0	0	0	0	0	0	0	0	0	0	0	0	0	0	0	0	0	0	0	0	0	0	0	0	0	0	0	0	0	0	0	0	0	0	0	0	0	0	0	0	0	0	0	0	0	0	0	0	0	0	0	0	0	0	0	0	0	0	0	0	0	0	0	0	0	0	0	0	0	0	0	0	0	0	0	0	0	0	0	0	0	0	0	0	0	0	0	0	0	0	0	0	0	0	0	0	0	0	0	0	0	0	0	0	0	0	0	0	0	0	0	0	0	0	0	0	0	0	0	0	0	0	0	0	0	0	0	0	0	0	0	0	0	0	0	0	0	0	0	0	0	0	0	0	0	0	0	0	0	0	0	0	0	0	0	0	0	0	0	0	0	0	0	0.000167659	0	0	0	0	0	0	0	0	0	0	0	0	0	0	0	0	0	0	0	0	0	0	0	0	0	0	0	0	0	0	0	0	0	0	0	0	0	0	0	0	0	0	0	0	0	0	0	0	0	0	0	0	0	0	0	0	0	0	0	0	0	0	0	0	0	0	0	0	0	0	0	0	0	0	0	0	0	0	0	0	0	0	0	0	0	0	0	0	0	0	0	0	0	0	0	0	0	0	0	0	0	0	0	0	0	0	0	0	0	0	0	0	0	0	0	0	0	0	0	0	0	0	0	0	0	0	0	0	0	0	0	0	0	0	0	0	0	0	0	0	0	0	0	0	0	0	0	0	0	0	0	0	0	0	0	0	0	0	0	0	0	0	0	0	0	0	0	0	0	0	0	0	0	0	0	0	0	0	0	0	0	0	0	0	0	0	0	0	0	0	0	0	0	0	0	0	0	0	0	0	0	0	0	0	0	0	0	0	0	0	0	0	0	0	0	0	0	0	0	0	0	0	0	0	0	0	0	0	0	0	0.000251488	0	0	0	0	0	0	0	0	0	0	0	0	0	0	0	0	0	0	0	0	0	0	0	0	0	0	0	0	0	0	0	0	0	0	0	0	0	0	0	0	0	0	0	0	0	0	0	0	0	0	0	0	0	0	0	0	0	0	0	0	0	0	0	0	0	0	0	0	0	0	0	0	0	0	0	0	0	0	0	0	0	0	0	0	0	0	0	0	0	0	0	0	0	0	0	0	0	0	0	0	0	0	0	0	0	0	0	0	0	0	0	0	0	0	0	0	0	0	0	0	0	0	0	0	0	0	0	0	0	0	0	0	0	0	0	0	0	0	0	0	0	0	0	0	0	0	0	0	0	0	0	0	0	0	0	0	0	0	0	0	0	0	0	0	0	0	0	0	0	0	0	0	0	0	0	0	0	0	0	0	0	0	0	0	0	0	0	0	0	0	0	0	0	0	0	0	0	0	0	0	0	0	0	0	0	0	0	0	0	0	0	0	0	0	0	0	0	0	0	0	0	0	0	0	0	0	0	0	0	0	0	0	0	0	0	0	0	0	0	0	0	0	0	0	0	0	0	0	0	0	0	0	0	0	0	0	0	0	0	0	0	0	0	0	0	0	0	0	0	0	0	0	0	0	0	0	0	0	0	0	0	0	0	0	0	0	0	0	0	0	0	0	0	0	0	0	0	0	0	0	0	0	0	0	0	0	0	0	0	0	0	0	0	0	0	0	0	0	0	0	0	0	0
	AB46604534	Mother	5			1.166	0.989	0.737538		Y	-	27889120	-	Y	-	Y	-	Y	-	-	-	-	-	-		4.34078	197	132	0.34697			0.00264192	0	0	0.0297707	0.00277382	0	0.0173271	0.0347989	0	0.00423123	0.0232786	0.0416035	0.018952	0	0.00914317	0.0489581	0	0.00383638	0.00853086	0	0.00925342	0.0270225	0	0	0.00583172	0.00437444	0.0135416	0	0	0.00971675	0	0.0068286	0.00327056	0.0114322	0	0.00823257	0.00857012	0.00267498	0	0	0.0189851	0.0277134	0	0	0	0.00460315	0	0.0104734	0.00871068	0.00295141	0	0.00293888	0.0116999	0	0.00269883	0	0	0	0.0132721	0.00450411	0.0171577	0	0	0	0	0.00667992	0	0	0	0	0	0	0.00187604	0.00514258	0.00144676	0	0.00330633	0	0.00329013	0.00127178	0	0	0	0.00523513	0	0.00141229	0	0	0	0	0	0	0	0.00488801	0	0.00897194	0.00796744	0	0	0.00404774	0.0018397	0.00158883	0	0.0133578	0.00586135	0.00702356	0	0.00282037	0	0	0	0	0.0113268	0	0.00349701	0	0	0.00667592	0	0	0	0	0	0	0	0.00351809	0.00131502	0.00590801	0	0.0170993	0	0	0.00134111	0	0.00145907	0	0.00613407	0	0	0	0	0	0	0	0	0.0104718	0.00399714	0	0.00394861	0.0050193	0.00292462	0.00279925	0	0	0.00688132	0.0308358	0.00193434	0	0	0	0	0	0	0	0	0	0	0.0031848	0	0	0	0	0	0.00196335	0	0.00710772	0	0.00213971	0.00550868	0	0.00734489	0.00127446	0	0	0	0	0.00172973	0	0.00204904	0	0	0	0.00176361	0	0	0	0.00214474	0.00165364	0.0012774	0	0	0	0	0	0	0	0	0.0022155	0.00219809	0	0.00183492	0	0	0.0148238	0	0.00834761	0	0	0.0384074	0.00215033	0	0	0	0	0	0	0.0164722	0	0	0	0	0	0	0.00145678	0	0	0	0	0	0.00327402	0.00165036	0	0	0.00675441	0	0	0	0	0	0	0	0	0	0.00268473	0.00221611	0	0	0	0	0	0.00196543	0	0.00314897	0	0	0	0	0.00136554	0	0.00964868	0	0	0	0.00132078	0.00225318	0	0.00316674	0	0	0	0.00132702	0	0	0	0	0	0	0	0	0	0	0	0	0	0	0	0.00152595	0	0	0	0	0.00193708	0	0	0.00373154	0	0	0	0	0	0.0026568	0	0.00559136	0.00137983	0	0	0	0	0.00152697	0	0	0	0	0	0	0.014229	0	0	0	0	0	0	0	0	0.00196887	0	0	0	0.00167822	0	0	0	0	0	0	0	0.00129211	0	0	0.00700837	0	0	0	0	0	0	0	0	0.00163608	0.00492565	0	0.00125866	0	0	0	0	0	0	0	0	0	0.00280892	0.00137863	0	0	0.00137273	0.00195422	0	0	0	0	0	0	0.0176738	0	0	0.0104467	0	0	0	0	0	0.00181423	0.00194462	0	0	0.00137914	0	0	0	0	0	0	0	0	0	0	0	0	0	0	0.001307	0	0	0	0	0	0.00170694	0	0	0	0	0	0	0	0	0	0	0.00583433	0	0	0	0	0	0	0	0	0	0	0	0	0	0	0	0	0	0	0	0	0	0	0	0.00270623	0	0	0	0	0	0	0	0	0	0	0	0	0	0	0.0016513	0	0	0	0	0	0	0	0	0	0	0	0	0	0	0	0	0.00156443	0	0	0	0	0	0	0.00169338	0	0	0	0	0	0	0	0	0	0	0	0	0	0	0	0	0	0	0	0	0	0	0	0	0	0	0	0	0	0	0	0	0	0	0	0	0	0	0	0	0	0	0	0	0	0	0	0	0	0	0	0	0	0	0	0	0	0	0	0	0	0	0	0	0	0	0	0	0	0	0	0	0	0	0	0	0	0	0	0	0	0	0	0	0	0	0	0	0	0	0	0	0	0	0	0	0	0	0	0	0	0	0	0	0	0	0	0	0.00150679	0	0	0	0	0	0	0	0	0	0	0	0	0	0	0	0	0	0	0	0	0	0	0	0	0	0	0	0	0	0	0	0	0	0	0	0	0	0.00154509	0	0	0	0	0	0	0	0	0	0	0	0	0	0	0	0	0	0	0	0	0	0	0	0	0	0	0	0.00208147	0	0	0	0	0	0	0	0	0	0	0	0	0	0	0.00298303	0	0	0	0	0	0	0	0	0	0	0	0	0	0	0	0	0	0	0	0	0	0	0	0	0	0	0	0	0	0	0	0	0	0	0	0	0	0.00884905	0.00274932	0	0	0	0	0	0	0	0	0	0	0	0	0	0	0	0	0	0	0	0	0	0	0	0	0	0	0	0	0	0	0	0	0	0	0	0	0	0	0	0.00235477	0	0	0	0	0	0	0	0	0	0	0	0	0	0	0	0	0	0	0	0	0	0	0	0	0	0	0	0	0	0	0	0	0	0.00142576	0	0	0	0	0	0	0	0	0	0	0	0	0	0	0	0	0	0	0	0	0	0	0	0	0	0	0	0	0	0	0	0	0	0	0	0	0	0	0	0	0	0	0	0	0	0	0	0	0	0	0	0	0	0	0	0	0	0	0	0	0	0	0	0	0	0	0	0	0	0	0	0	0	0	0	0	0	0	0	0	0	0	0	0	0	0	0	0	0	0	0	0	0	0	0	0	0	0	0	0	0	0	0	0	0	0	0	0	0	0.00167849	0	0	0	0	0	0	0	0	0	0	0	0	0	0	0	0	0	0	0	0	0	0	0	0	0	0	0	0	0	0	0	0	0	0	0	0	0	0	0	0	0	0	0	0	0	0	0	0	0	0	0	0	0	0	0	0	0	0	0	0	0	0	0	0	0	0	0	0	0	0	0	0	0	0	0	0	0	0	0	0	0	0	0	0	0	0	0	0	0	0	0	0	0	0	0	0	0	0	0	0	0	0	0	0	0	0	0	0	0	0	0	0	0	0	0	0	0	0	0	0	0	0	0	0	0	0	0	0	0	0	0	0	0	0	0	0	0	0	0	0	0	0	0	0	0	0	0	0	0	0	0	0	0	0	0	0	0	0	0	0	0	0	0	0	0	0	0	0	0	0	0	0	0	0	0	0	0	0	0	0	0	0	0	0	0	0	0	0	0	0	0	0	0	0	0	0	0	0	0	0	0	0	0	0	0	0	0	0	0	0	0	0	0	0	0	0	0	0	0	0	0	0	0	0	0	0	0	0	0	0	0	0	0	0	0	0	0	0	0	0	0	0	0	0	0	0	0	0	0	0	0	0	0	0	0	0	0	0	0	0	0	0	0	0	0	0	0	0	0	0	0	0	0	0	0	0	0	0	0	0	0	0	0	0	0	0	0	0	0	0	0	0	0	0	0	0	0	0	0	0	0	0	0	0	0	0	0	0	0	0	0	0	0	0	0	0	0	0	0	0	0	0	0	0	0	0	0	0	0	0	0	0	0	0	0	0	0	0	0	0	0	0	0	0	0	0	0	0	0	0	0	0	0	0	0	0	0	0	0	0	0	0	0	0	0	0	0	0	0	0	0	0	0	0	0	0	0	0	0	0	0	0	0	0	0	0	0	0	0	0	0	0	0	0	0	0	0	0	0	0	0	0	0	0	0	0	0	0	0	0	0	0	0	0	0	0	0	0	0	0	0	0	0	0	0	0	0	0	0	0	0	0	0	0	0	0	0	0	0	0	0	0	0	0	0	0	0	0	0	0	0	0	0	0	0	0	0	0	0	0	0	0	0	0	0	0	0	0	0	0	0	0	0	0	0	0	0	0	0	0	0	0	0	0	0	0	0	0	0	0	0	0	0	0	0	0	0	0	0	0	0	0	0	0	0	0	0	0	0	0	0	0	0	0	0	0	0	0	0	0	0	0	0	0	0	0	0	0	0	0	0	0	0	0	0	0	0	0	0	0	0	0	0	0	0	0	0	0	0	0	0	0	0	0	0	0	0	0	0	0	0	0	0	0	0	0	0	0	0	0	0	0	0	0	0	0	0	0	0	0	0	0	0	0	0	0	0	0	0	0	0	0	0	0	0	0	0	0	0	0	0	0	0	0	0	0	0	0	0	0	0	0	0	0	0	0	0	0	0	0	0	0	0	0	0	0	0	0	0	0	0	0	0	0	0	0	0	0	0	0	0	0	0	0	0	0	0	0	0	0	0	0	0	0	0	0	0	0	0	0	0	0	0	0	0	0	0	0	0	0	0	0	0	0	0	0	0	0	0	0	0	0	0	0	0	0	0	0	0	0	0	0	0	0	0	0	0	0	0	0	0	0	0	0	0	0	0	0	0	0	0	0	0	0	0	0	0	0	0	0	0	0	0	0	0	0	0	0	0	0	0	0	0	0	0	0	0	0	0	0	0	0	0	0	0	0	0	0	0	0	0	0	0	0	0	0	0	0	0	0	0	0	0	0	0	0	0	0	0	0	0	0	0	0	0	0	0	0	0	0	0	0	0	0	0	0	0	0	0	0	0	0	0	0	0	0	0	0	0	0	0	0	0	0	0	0	0	0	0	0	0	0	0	0	0	0	0	0	0	0	0	0	0	0	0	0	0	0	0	0	0	0	0	0	0	0	0	0	0	0	0	0	0	0	0	0	0	0	0	0	0	0	0	0	0	0	0	0	0	0	0	0	0	0	0	0	0	0	0	0	0	0	0	0	0	0	0	0	0	0	0	0	0	0	0	0	0	0	0	0	0	0	0	0	0	0	0	0	0	0	0	0	0	0	0	0	0	0	0	0	0	0	0	0	0	0	0	0	0	0	0	0	0	0	0	0	0	0	0	0	0	0	0	0	0	0	0	0	0	0	0	0	0	0	0	0	0	0	0	0	0	0	0	0	0	0	0	0	0	0	0	0	0	0	0	0	0	0	0	0	0	0	0	0	0	0	0	0	0	0	0	0	0	0	0	0	0	0	0	0	0	0	0	0	0	0	0	0	0	0	0	0	0	0	0	0	0	0	0	0	0	0	0	0	0	0	0	0	0	0	0	0	0	0	0	0	0	0	0	0	0	0	0	0	0	0	0	0	0	0	0	0	0	0	0	0	0	0	0	0	0	0	0	0	0	0	0	0	0	0	0	0	0	0	0	0	0	0	0	0	0	0	0	0	0	0	0	0	0	0	0	0	0	0	0	0	0	0	0	0	0	0	0	0	0	0	0	0	0	0	0	0	0	0	0	0	0	0	0	0	0	0	0	0	0	0	0	0	0	0	0	0	0	0	0	0	0	0	0	0	0	0	0	0	0	0	0	0	0	0	0	0	0	0	0	0	0	0	0	0	0	0	0	0	0	0	0	0	0	0	0	0	0	0	0	0	0	0	0	0	0	0	0	0	0	0	0	0	0	0	0	0	0	0	0	0	0	0	0	0	0	0	0	0	0	0	0	0	0	0	0	0	0	0	0	0	0	0	0	0	0	0	0	0	0	0	0	0	0	0	0	0	0	0	0	0	0	0	0	0	0	0	0	0	0	0	0	0	0	0	0	0	0	0	0	0	0	0	0	0	0	0	0	0	0	0	0	0	0	0	0	0	0	0	0	0	0	0	0	0	0	0	0	0	0	0	0	0	0	0	0	0	0	0	0	0	0	0	0	0	0	0	0	0	0	0	0	0	0	0	0	0	0	0	0	0	0	0	0	0	0	0	0	0	0	0	0	0	0	0	0	0	0	0	0	0	0	0	0	0	0	0	0			267753	690406	412.988	0	0	0	0	218.734	417.785	18.0818	0	131.723	0	401.256	391.172	497.629	224.92	0	31.0581	404.523	389.669	0	40.9955	184.677	488.105	431.665	214.214	78.1258	457.018	0	82.6996	0	0	0	524.27	0	0	28.1311	406.407	53.5049	16.4703	31.3715	16.2784	80.2167	1.79544	62.4609	159.734	1.32562	1.79544	160.462	14.777	99.6659	14.904	0	344.815	29.0447	394.467	0	80.0399	0	122.852	0	16.4802	0	5.66048	7.24798	69.1289	118.547	392.222	28.42	288.648	492.19	0	0	44.9285	0	0	0	60.4438	102.85	0	9.84624	53.3349	31.2266	43.6833	488.026	256.416	220.158	0	0	0	0	44.9075	0	24.1413	0	5.78534	0	55.9734	0	18.8128	0	2.04695	0	0	68.3886	35.4885	55.6493	21.277	0	0	348.218	376.311	129.189	472.012	86.921	0.527116	9.36529	56.0721	30.3158	0	0	0	588.641	55.9466	0	0	0	0	47.5199	0	39.4465	14.8458	121.683	371.731	341.157	0	432.254	56.3891	448.075	0	0	0	0	59.8511	159.338	5.65435	14.5135	0	124.256	0	0	0	394.336	222.151	0	378.248	131.978	136.118	0	172.869	0	0	0	0	0	0	0	0	120.162	3.16198	27.4179	0	59.8069	6.4043	28.3817	0	0	0	0	0	0	0	120.107	0	99.5639	0	0	0	0	0	0	0	150.715	423.732	0	44.6579	0	545.315	60.0317	0	383.766	0	0	0	0	0	1.58666	5.31544	0	0	0	0	0	0	0	3.57365	0	0	0	0	0	4.68024	4.68024	4.68024	0	34.7491	5.58445	0	31.8619	226.391	21.7395	0	0	440.285	453.284	379.819	364.024	186.039	243.084	0	13.2514	0	134.268	436.081	518.082	0	351.884	0	0	0	0	0	16.2454	0	299.622	453.284	21.7051	14.5556	0	198.025	335.012	0	0	0	75.057	470.978	501.393	488.897	0	0	0	130.401	143.595	0	55.9229	25.3665	330.702	10.1706	10.504	55.3224	0	1.57544	0	6.42594	50.1762	19.3147	41.9312	96.7953	547.117	11.1173	0	0	0	0	468.911	219.778	0	17.958	638.812	0	2.18282	0	0	0	0	0	46.2313	49.0624	0	0	34.0916	243.888	118.115	0	251.299	0	72.2491	15.5648	21.5404	0	0	0	0	492.19	38.8475	43.0639	0	0	0	10.5079	0	41.6325	114.167	67.5757	314.213	0	0	169.052	17.3742	11.4954	19.2058	669.048	133.867	500.976	133.867	0	212.816	309.861	124.193	0	293.453	84.4443	0	363.468	0	0	0	0	0	0	124.47	0	0	0	0	0	25.8954	0	0	127.434	16.1387	0	0	0	321.438	1.64064	0	45.773	2.00044	0	25.7585	3.32552	0	97.1747	0	401.895	0	0	0	0	113.568	0	0	0	133.863	289.063	0	200.633	25.0409	0	279.775	0	0	7.99622	141.25	0	398.541	21.4901	8.62814	423.732	0	0	55.9169	0	339.707	153.6	0	0	0	71.6482	68.4706	21.8418	0	0	0	68.5419	0	56.8251	56.8251	7.12687	0	0	0	0	0	0	72.4144	56.9502	335.012	62.2513	313.401	56.3679	1.88597	151.493	386.154	4.76133	43.0529	274.591	0	0	0	81.5515	88.8947	111.045	221.037	0	302.81	474.297	257.371	0	0	0	152.066	0	0	0	492.19			0.00452678	0.0313522	0.0563333	0.0252326	0	0	0.0609439	0	0	0.0117361	0.0103948	0.0224663	0	0	0	0.0242267	0.0587644	0.0014251	0.0101433	0	0.0129935	0	0.0497946	0.00184425	0	0	0.00184425	0.0062872	0.0242267	0.00787996	0.0100595	0	0	0.00578422	0.00863442	0.0213765	0.00310168	0	0	0.00603571	0.00100595	0	0.00528125	0.00519742	0.00226339	0.0082991	0.00544891	0.000586805	0.0028502	0	0.000670635	0.0144186	0.0115684	0.00762847	0	0.00243105	0	0.000167659	0.0028502	0	0	0	0	0	0.00259871	0	0	8.38293e-05	0	0	0	0	0	0.00209573	0	0	0	0	0.000251488	0.000670635	0	0	8.38293e-05	0	0	8.38293e-05	0.000335317	0.00385615	0.006874	0.00419147	0	0.0042753	0.00620337	0.00243105	0	0	0	0	0	0.0091374	0	0.00511359	0	0.00150893	0	0	0.00896974	0.00134127	0	0	0	0	0.000251488	0.0168497	0.00209573	0.00226339	0	0.00712549	0.0352083	0	0	0	0	0	0	0	0	0.00679018	0	0	0	0	0	0	0	0.00670635	0.00251488	0	0	0	0.000502976	0.00293403	0	0	0.00452678	0.00494593	0	0.000838293	0	0	0	0	0.00444295	0	0.0160114	0	0	0.00259871	0.024059	0	0	0	0.0028502	0.00100595	0.00134127	0	0.000586805	0	0.00251488	0.000838293	0.00335317	0.000167659	0	0.00377232	0.00502976	0	0.000838293	0	0.00217956	0.00117361	0.00293403	0	0.000502976	0.00167659	0.00662252	0	0	0	0	0	0	0	0	0	0	0	0	0	0	0.00293403	0.00502976	0	0	0	0	0.0315198	0	0	0	0	0	0	0.00695783	0	0	0.00536508	0	0	0.000335317	0	0	0	0.00595188	0	0	0	0	0	0	0	0	0.00192807	0	0	0	0	0.00125744	0	0	0.0014251	0.00192807	0	0	0	0	0	0	0	0	0.00100595	0	0	0	0.000922123	0	0	0.00159276	0	0.000838293	0.000922123	0	0	0	0	0	0	0	0	0	0	0	0.00159276	0	0.00502976	0.00150893	0	0	0	0	0	0	0	0	0	0	0	0	0	0.00117361	0	0	0	0	0	0	0	0	0	0	0	0	0	0	0.003437	0	0	0	0	0	0	0	0	0	0	0.000335317	0.00259871	0	0.017185	0	0	0	0	0.00100595	0	0	0	0	0	0.000251488	0	0	0	0.00134127	0	0	0	0	0	0	0	0	0	0	0	0	0	0	0	0.000754464	0	0	0	0.000335317	0	0	0	0	0	0	0	0	0	0	0	0	0	0	0	0	0	0	0	0	0	0	0	0	0	0	0	0.0014251	0	0	0	0	0	0	0	0	0	0	0	0.000251488	0	0	0	0.000670635	0	0	0	0.00184425	0	0	0	0	0	0	0.00117361	0	0.000167659	0	0	0	0	0	0.00117361	0	0	0	0	0	0	0	0	0	0.00108978	0.000419147	0.000586805	0	0	0	0	0.00134127	0	0	0	0	0	0	0	0	0.000922123	0	0.00326934	0	0.00871825	0	0	0	0	0	0	0	0	0	0	0	0	0	0	0	0.00528125	0.000251488	0	0	0	0	0	0	0.000838293	0.000167659	0.000502976	0	0	0	0	0	0	0	0	0	0	0	0	0	0	0	0	0	0	0	0	0	0	8.38293e-05	0	0	0	0	0	0	0	0	0	0	0	0	0	0	0	0	0	0	0	0.000335317	0	0	0	0	0	0	0	0	0	0	0	0	0.000167659	0	0	0	0.000251488	0.00159276	0	0	0	0	8.38293e-05	0	0	0	0	0	0	0	0.000419147	0	0	0	0	0	0	0	0	0	0	0	0	0	0	0	0	0	0.000502976	0	0.00377232	0	0	0	0	0	0	0	0	0	0	0	0	0	0.00846676	0	0	0	0	0	0	0	0	0	0	0	0	0	0	0	0	0	0	0	0	0	0	0	0	0	0.00234722	0	0	0	0	0	0	0	0	0	0	0	0	0	0	0	0	0	0	0	0	0	0	0	0.000335317	0	0	0	0	0.000167659	0	0	0	0	0	0.000670635	0	0	0	0	0	0	0	0	0.00125744	0	0	0	0	0	0	0	0	0	0	0	0	0	0	0	0	0	0	0	0	0	0	0	0.000419147	0	0	0	0	0	0	0	0	0	0	0	0	0	0	0	0	0	0	0	0	0.00125744	0	0	0	0	0	0.000419147	0	0	0	0	0	0	0	0.00184425	0	0	0	0	0	0	0	0	0	0	0	0	0	0	0	0	0	0	0	0	0	0	0	0	0	0.00243105	0	0	0	0	0	0	0	0	0.000922123	0	0	0	0	0	0.000419147	0	0	0	0	0	0	0	0	0	0	0	0	0	0	0	0	0	0	0	0	0	0	0	0	0	0	0	0	0	0	0.00393998	0	0	0	0	0	0	0	0	0	0	0	0.000754464	0	0	0	0	0.000502976	0	0	0	0	0	0	0	0	0	0	0	0	0	0	0	0	0	0	0	0	0	0	0	0	0	0	0	0	0	0	0	0	0	0	0	0	0	0	0	0	0	0	0	0	0	0	0	0	0	0	0	0	0	0	0	0	0	0	0.000502976	0	0	0	0	0	0	0	0	0	0	0	0	0	0	0	0	0	0	0	0.00846676	0	0	0	0	0	0	0	0	0	0	0	0	0	0	0	0	0	0	0	0	0	0	0	0	0	0	0	0	0	0	0	0	0	0	0	0	0	0	0	0	0	0	0	0	0	0	0.000419147	0	0	0	0	0	0	0	0	0	0	0	0	0	0	0	0	0	0	0	0	0	0	0	0	0	0	0	0	0.000167659	0	0	0	0	0	0	0	0	0	0	0	0	0	0	0	0	0	0	0	0	0	0	0	0	0	0	0	0	0	0	0	0	0	0	0	0	0	0	0	0	0	0	0	0	0	0	0	0.00226339	0	0	0	0	0	0	0	0	0	0	0	0	0	0	0	0	0	0	0	0	0	0.00276637	0	0	0	0	0	0	0	0	0	0	0	0	0	0	0	0	0	0	0	0	0	0	0.000335317	0	0	0	0	0	0	0	0	0	0	0	0.000167659	0	0	0	0	0	0	0	0	0	0	0.0014251	0	0	0	0	0	0	0	0	0	0	0	0	0	0	0	0	0	0	0	0	0	0	0	0	0	0	0	0	0	0.000167659	0	0	0	0	0	0	0	0	0	0	0	0	0	0	0	0	0	0	0	0	0	0	0	0	0	0	0	0	0	0	0	0	0	0	0.00469444	0	0	0	0	0	0	0	0	0	0	0	0.00176042	0	0	0	0.000335317	0	0	0	0	0	0	0	0	0.00435912	0	0	0	0	0	0	0	0	0	0	0	0	0	0	0	0	0	0	0	0	0	0	0	0	0.00293403	0	0	0	0	0	0	0	0	0	0	0	0	0	0	0	0	0	8.38293e-05	0	0	0	0	0	0	0	0	0	0	0	0	0	0	0	0.000754464	0	0	0	0	0	0	0	0	0	0	0	0	0	0	0	0	0	0	0	0	0	0	0	0	0	0	0	0	0	0	0	0	0	0	0	0	0	0	0	0	0	0	0	0	0	0	0	0	0	0	0	0	0	0	0	0	0	0	0	0	0	0	0	0	0	0	0	0	0	0	0	0	0	0	0	0	0	0	0	0	0	0	0	0	0	0	0	0	0	0	0	0	0	0	0	0	0	0	0	0	0	0	0	0	0	0	0	0	0	0	0	0	0	0	0	0	0	0	0	0	0	0	0	0	0	0	0	0	0	0	0	0	0	0	0	0	0	0	0	0	0	0	0	0	0	0	0	0	0	0	0	0	0	0	0	0	0	0	0	0	0	0	0	0	0	0	0	0	0	0	0	0	0	0	0.000838293	0	0	0	0	0	0	0	0	0	0	0	0	0	0	0	0	0	0	0	0	0	0	0	0	0	0	0	0	0	0	0	0	0	0	0	0	0	0	0	0	0	0	0	0	0	0	0	0	0	0	0	0	0	0	0	0	0	0	0	0	0	0	0	0	0.000419147	0	0	0	0	0	0	0	0	0	0	0	0.00251488	0	0	0	0	0	0	0	0	0	0	0	0	0	0	0	0	0	0	0	0	0	0	0	0	0	0	0	0	0	0	0	0	0	0	0	0.000167659	0	0.000922123	0	0	8.38293e-05	0	0	0	0	0	0	0	0	0	0	0	0	0	0	0	0	0	0	0	0	0	0	0	0	0	0	0	0	0	0	0	0	0	0	0	0	0	0	0	0	0	0	0	0	0	0	0	0	0	0	0.00217956	0	0	0	0	0	0	0	0	0	0	0	0	0	0	0	0	0	0	0	0	0	0	0	0	0	0	0	0	0	0	0	0	0	0	0	0	0	0	0	0	0	0	0	0	0	0	0	0	0	0	0	0	0	0	0	0	0	0	0	0	0	0	0	0	0	0	0	0	0	0	0	0	0	0	0	0	0	0	0	0	0	0	0	0	0	0	0	0	0	0	0	0	0	0	0	0	0	0	0	0	0	0	0	0	0	0	0	0	0	0	0	0	0	0	0	0	0	0	0	0	0	0	0	0	0	0	0	0	0	0	0	0	0	0	0	0	0	0	0	0	0	0	0	0	0	0	0	0	0	0	0	0	0.00176042	0	0	0	0	0	0	0	0	0	0	0	0	0	0	0	0	0	0	0	0.00167659	0	0	0	0	0	0	0	0	0	0	0	0	0	0	0	0	0	0	0	0	0	0	0	0	0	0	0	0	0	0	0	0	0	0	0	0	0	0	0	0	0	0	0	0	0	0	0	0	0	0	0	0	0	0	0	0	0	0	0	0	0	0	0	0	0	0	0	0	0	0	0	0	0	0	0	0	0	0	0	0	0	0	0	0	0	0	0	0	0	0	0	0	0	0	0	0	0	0	0	0	0	0	0	0	0	0	0	0	0	0	0	0	0	0	0	0	0	0	0	0	0	0	0	0	0	0	0	0	0	0	0	0	0	0	0	0	0.00134127	0	0	0	0	0	0	0	0	0	0	0	0	0	0	0	0	0	0	0	0	0	0	0	0	0	0	0	0	0	0	0	0	0	0	0	0	0	0	0	0	0	0	0	0	0	0	0	0	0	0	0	0	0	0	0	0	0	0	0	0	0	0	0	0	0	0	0	0	0	0	0	0	0	0	0	0	0	0	0	0	0	0	0	0	0	0	0	0	0	0	0	0	0	0	0	0	0	0	0	0	0	0	0	0	0	0	0	0	0	0	0	0	0	0	0	0	0	0	0	0	0	0	0	0	0	0	0	0	0	0	0	0	0	0	0	0	0	0	0	0	0	0	0	0	0	0	0	0	0	0	0	0	0	0	0	0	0	0	0	0	0	0	0	0	0	0	0	0	0	0	0	0	0	0	0	0	0	0	0	0	0	0	0	0	0	0	0	0	0	0	0	0	0	0	0	0	0	0	0	0	0	0	0	0	0	0	0	0	0	0	0	0	0	0	0	0	0	0	0	0	0	0	0	0	0	0	0	0	0	0	0	0	0	0	0	0	0	0	0	0	0	0	0	0	0	0	0	0	0	0	0	0	0	0	0	0	0	0	0	0	0	0	0	0	0	0	0	0	0	0	0	0	0	0	0	0	0	0	0	0	0	0	0	0	0	0	0	0	0	0	0	0	0	0	0	0	0	0	0	0	0	0	0	0	0	0	0	0	0	0	0	0	0	0	0	0	0	0	0	0	0	0	0	0	0	0	0	0	0	0	0	0	0	0	0	0	0	0	0	0	0	0	0	0	0	0	0	0	0	0	0	0	0	0	0	0	0	0	0	0	0	0	0	0	0	0	0	0	0	0	0	0	0	0	0	0	0	0	0	0	0	0	0	0	0	0	0	0	0	0	0	0	0	0	0	0.000167659	0	0	0	0	0	0	0	0	0	0	0	0	0	0	0	0	0	0	0	0	0	0	0	0	0	0	0	0	0	0	0	0	0	0	0	0	0	0	0	0	0	0	0	0	0	0	0	0	0	0	0	0	0	0	0	0	0	0	0	0	0	0	0	0	0	0	0	0	0	0	0	0	0	0	0	0	0	0	0	0	0	0	0	0	0	0	0	0	0	0	0	0	0	0	0	0	0	0	0	0	0	8.38293e-05	0	0	0	0	0	0	0	0	0	0	0	0	0	0	0	0	0	0	0	0	0	0	0	0	0	0	0	0	0	0	0	0	0	0	0	0	0	0	0	0	0	0	0	0	0	0	0	0	0	0	0	0	0	0	0	0	0	0	0	0	0	0	0	0	0	0	0	0	0	0	0	0	0	0	0	0	0	0	0	0	0	0	0	0	0	0	0	0	0	0	0	0	0	0	0	0	0	0	0	0	0	0	0	0	0	0	0	0	0	0	0	0	0	0	0	0	0	0	0	0	0	0	0	0	0	0	0	0	0	0	0	0	0	0	0	0	0	0	0	0	0	0	0	0	0	0	0	0	0	0	0	0	0	0	0	0	0	0	0	0	0	0	0	0	0	0	0	0	0	0	0	0	0	0	0	0	0	0	0	0	0	0	0	0	0	0	0	0	0	0	0	0	0	0	0	0	0	0	0	0	0	0	0	0	0	0	0	0	0	0	0	0	0	0	0	0	0	0	0	0	0	0	0	0	0	0	0	0	0	0	0	0	0	0	0	0	0	0	0	0	0	0	0	0	0	0	0	0	0	0	0	0	0	0	0	0	0	0	0	0	0	0	0	0	0	0	0	0	0	0	0	0	0	0	0	0	0	0	0	0	0	0	0	0	0	0	0	0	0	0	0	0	0	0	0	0	0	0	0	0	0	0	0	0	0	0	0	0	0	0	0	0	0	0	0	0	0	0	0	0	0	0	0	0	0	0	0	0	0	0	0	0	0	0	0	0	0	0	0	0	0	0	0	0	0	0	0	0	0	0	0	0	0	0	0	0	0	0	0	0	0	0	0	0	0	0	0	0	0	0	0	0	0	0	0	0	0	0	0	0	0	0	0	0	0	0	0	0	0	0	0	0	0	0	0	0	0	0	0	0	0	0	0	0	0	0	0	0	0	0	0	0	0	0	0	0	0	0	0	0	0	0	0	0	0	0	0	0	0	0	0	0	0	0	0	0	0	0	0	0	0	0	0	0	0	0	0	0	0	0	0	0	0	0	0	0	0	0	0	0	0	0	0	0	0	0	0	0	0	0	0	0	0	0	0	0	0	0	0	0	0	0	0	0	0	0	0	0	0	0	0	0	0	0	0	0	0	0	0	0	0	0	0	0	0	0	0	0	0	0	0	0	0	0	0	0	0	0	0	0	0	0	0	0	0	0	0	0	0	0	0	0	0	0	0	0	0	0	0	0	0	0	0	0	0	0	0	0	0	0	0	0	0	0	0	0	0	0	0	0	0	0	0	0	0	0	0	0	0	0	0	0	0	0	0	0	0	0	0	0	0	0	0	0	0	0	0	0	0	0	0	0	0	0	0	0	0	0	0	0	0	0	0	0	0	0	0	0	0	0	0	0	0	0	0	0	0	0	0	0	0	0	0	0	0	0	0	0	0	0	0	0	0	0	0	8.38293e-05	0	0	0	0	0	0	0	0	0	0	0	0	0	0	0	0	0	0	0	0	0	0	0	0	0	0	0	0	0	0	0	0	0	0	0	0	0	0	0	0	0	0	0	0	0	0	0	0	0	0	0	0	0	0	0	0	0	0	0	0	0	0	0	0	0	0
	AB46955818	Child	5			1.166	0.989	0.737538		-	Y	29424193	-	-	-	-	-	-	-	Y	-	Y	-	Y		3.78643	132	197	0.34697			0.00803514	0.0068364	0.0420033	0.0141326	0.0147619	0	0.00786161	0.060948	0.00425174	0.0366037	0	0.00170436	0.128611	0	0	0.063096	0	0.00913979	0.00614978	0.0293721	0.0208794	0.0269909	0.0314781	0	0.00196574	0	0.0107604	0.00862764	0.00195778	0	0.0042892	0	0.0266035	0	0	0	0.00738905	0.00288594	0.00146303	0	0	0	0	0.00124219	0.0042905	0	0	0.0111711	0	0.00198377	0.00520326	0.00731774	0	0	0	0	0	0.00805381	0.0289619	0	0.0128843	0.00165967	0	0	0.00589342	0	0	0	0	0	0	0	0.00155491	0.00122648	0.00147998	0	0	0	0	0	0	0.00770617	0	0	0.020884	0	0	0	0	0	0	0.00322353	0	0	0.00329187	0.0032908	0	0	0.00124304	0.00842543	0.024578	0	0	0	0	0	0	0	0	0	0	0	0	0	0	0	0.00360418	0	0	0	0	0.00323033	0	0	0	0	0.00227964	0.00608849	0	0	0	0.0146855	0	0	0.00492371	0	0	0	0	0	0.00178984	0	0	0	0	0	0	0	0	0	0	0.00585474	0	0	0	0	0.00151126	0	0	0.00132822	0	0	0	0	0.003497	0	0	0	0	0	0	0	0	0	0	0	0	0	0	0	0	0	0	0	0	0	0.00219241	0	0.00250981	0	0	0	0.00308269	0	0	0	0.0110326	0	0	0	0	0	0	0	0	0.00235776	0	0	0	0	0	0	0	0	0	0	0.00404265	0	0	0	0	0	0	0	0.0676396	0	0.00140631	0	0	0	0	0	0	0.00137359	0	0	0	0	0	0	0	0	0	0	0	0	0	0	0	0.00186147	0.00149066	0	0	0.0026727	0.00175774	0.0026058	0	0	0.00628807	0	0.00158031	0	0	0.00154836	0	0	0	0	0	0	0	0	0	0	0	0	0	0	0	0	0.00185641	0	0	0	0	0	0	0	0	0	0	0.00139406	0.00225184	0	0	0	0	0	0	0	0	0	0	0	0	0	0	0	0	0	0	0	0	0	0	0	0	0	0	0	0.00170016	0	0	0	0	0	0	0	0	0	0	0	0	0.00136664	0	0.00185939	0	0	0	0	0	0	0	0	0	0	0.00414294	0	0.00433759	0	0	0	0.00517388	0	0	0	0	0	0.00127022	0.00563888	0	0.001974	0	0	0	0	0	0	0	0	0	0	0	0	0	0	0	0	0	0	0.00282395	0	0	0	0	0	0	0	0	0	0	0	0	0	0	0.00265398	0	0	0	0	0	0	0	0	0	0	0	0	0	0	0	0.00233026	0	0	0	0	0.00249797	0.00196339	0	0	0	0.00133164	0.00141793	0	0	0	0	0	0.00136242	0	0	0	0	0	0.00577851	0	0	0	0	0	0	0	0	0	0	0	0	0	0	0	0	0	0	0	0	0	0	0	0	0	0	0.00323262	0.00129758	0	0	0	0	0	0	0	0	0.00537775	0	0	0	0	0	0	0	0	0	0	0	0	0.00207818	0	0	0	0	0	0	0	0	0	0	0	0	0	0	0	0	0	0	0	0	0	0	0	0	0	0	0.005183	0	0	0	0	0	0	0	0	0	0	0	0	0	0	0	0	0	0	0	0	0	0	0	0	0	0	0	0	0.0012196	0	0	0	0	0	0	0	0	0	0	0	0	0	0	0.00123691	0	0	0	0	0	0	0	0	0	0	0.00144525	0	0	0	0	0	0	0	0	0	0	0	0	0	0	0	0	0	0	0	0	0	0	0	0	0	0	0	0	0.00131983	0	0	0	0	0	0	0	0	0	0	0.00132864	0	0.00170488	0	0	0	0	0	0	0	0	0	0	0	0	0	0	0	0	0	0	0	0	0	0	0	0	0	0	0	0	0	0	0	0	0	0	0	0.00205246	0	0	0	0	0	0	0	0	0	0	0	0	0	0	0	0	0	0	0	0	0	0	0	0	0	0	0	0	0	0	0	0	0	0	0	0	0	0	0	0	0	0	0	0	0	0	0	0	0	0	0	0	0	0	0	0	0	0	0	0	0	0	0	0	0	0	0	0	0	0	0	0	0	0	0	0	0	0	0	0	0	0	0	0	0	0	0	0	0	0	0	0	0	0	0	0	0	0	0	0	0	0	0	0	0	0	0	0	0	0	0	0	0	0	0	0	0	0	0	0	0	0	0	0	0	0	0	0	0	0	0	0	0	0	0	0	0	0	0	0	0	0	0	0	0	0	0	0	0	0	0	0	0	0	0	0	0	0	0	0	0	0	0	0	0	0	0	0	0	0	0	0	0	0	0	0	0	0	0	0	0	0	0	0	0	0	0	0	0	0	0	0	0	0	0	0	0	0	0.00439948	0	0	0	0	0	0	0	0	0	0	0.00164242	0	0	0	0	0	0	0	0	0	0	0	0	0	0	0	0	0	0	0	0	0	0	0	0	0	0	0	0	0	0	0	0	0	0	0	0	0	0	0	0.00275572	0	0	0	0	0	0	0	0	0	0	0	0	0	0	0	0	0	0	0	0	0	0	0	0	0	0	0	0	0	0	0	0	0	0	0	0	0	0	0	0	0	0	0	0	0	0	0	0	0	0	0	0	0	0	0	0	0	0	0	0	0	0	0	0	0	0	0	0	0	0	0	0	0	0	0	0	0	0	0	0	0	0	0	0	0	0	0	0	0	0	0	0	0	0	0	0	0	0	0	0	0	0	0	0	0	0	0	0	0	0	0	0	0	0	0	0	0	0	0	0	0	0	0	0	0	0	0	0	0	0	0	0	0	0	0	0	0	0	0	0	0	0	0	0	0	0	0	0	0	0	0	0	0	0	0	0	0	0	0	0	0	0	0	0	0	0	0	0	0	0	0	0	0	0	0	0	0	0	0	0	0	0	0	0	0	0	0	0	0	0	0	0	0	0	0	0	0	0	0	0	0	0	0	0	0	0	0	0	0	0	0	0	0	0	0	0	0	0	0	0	0	0	0	0	0	0	0	0	0	0	0	0	0	0	0	0	0	0	0	0	0	0	0	0	0	0	0	0	0	0	0	0	0	0	0	0	0	0	0	0	0	0	0	0	0	0	0	0	0	0	0	0	0	0	0	0	0	0	0	0	0	0	0	0	0	0	0	0	0	0	0	0	0	0	0	0	0	0	0	0	0	0	0	0	0	0	0	0	0	0	0	0	0	0	0	0	0	0	0	0	0	0	0	0	0	0	0	0	0	0	0	0	0	0	0	0	0	0	0	0	0	0	0	0	0	0	0	0	0	0	0	0	0	0	0	0	0	0	0	0	0	0	0	0	0	0	0	0	0	0	0	0	0	0	0	0	0	0	0	0	0	0	0	0	0	0	0	0	0	0	0	0	0	0	0	0	0	0	0	0	0	0	0	0	0	0	0	0	0	0	0	0	0	0	0	0	0	0	0	0	0	0	0	0	0	0	0	0	0	0	0	0	0	0	0	0	0	0	0	0	0	0	0	0	0	0	0	0	0	0	0	0	0	0	0	0	0	0	0	0	0	0	0	0	0	0	0	0	0	0	0	0	0	0	0	0	0	0	0	0	0	0	0	0	0	0	0	0	0	0	0	0	0	0	0	0	0	0	0	0	0	0	0	0	0	0	0	0	0	0	0	0	0	0	0	0	0	0	0	0	0	0	0	0	0	0	0	0	0	0	0	0	0	0	0	0	0	0	0	0	0	0	0	0	0	0	0	0	0	0	0	0	0	0	0	0	0	0	0	0	0	0	0	0	0	0	0	0	0	0	0	0	0	0	0	0	0	0	0	0	0	0	0	0	0	0	0	0	0	0	0	0	0	0	0	0	0	0	0	0	0	0	0	0	0	0	0	0	0	0	0	0	0	0	0	0	0	0	0	0	0	0	0	0	0	0	0	0	0	0	0	0	0	0	0	0	0	0	0	0	0	0	0	0	0	0	0	0	0	0	0	0	0	0	0	0	0	0	0	0	0	0	0	0	0	0	0	0	0	0	0	0	0	0	0	0	0	0	0	0	0	0	0	0	0	0	0	0	0	0	0	0	0	0	0	0	0	0	0	0	0	0	0	0	0	0	0	0	0	0	0	0	0	0	0	0	0	0	0	0	0	0	0	0	0	0	0	0	0	0	0	0	0	0	0	0	0	0	0	0	0	0	0	0	0	0	0	0	0	0	0	0	0	0	0	0	0	0	0	0	0	0	0	0	0	0	0	0	0	0	0	0	0	0	0	0	0	0	0	0	0	0	0	0	0	0	0	0	0	0	0	0	0	0	0	0	0	0	0	0	0	0	0	0	0	0	0	0	0	0	0	0	0	0	0	0	0	0	0	0	0	0	0	0	0	0	0	0	0	0	0	0	0	0	0	0	0	0	0	0	0	0	0	0	0	0	0	0	0	0	0	0	0	0	0	0	0	0	0	0	0	0	0	0	0	0	0	0	0	0	0	0	0	0	0	0	0	0	0	0	0	0	0	0	0	0	0	0	0	0	0	0	0	0	0	0	0	0	0	0	0	0	0	0	0	0	0	0	0	0	0	0	0	0	0	0	0	0	0	0	0	0	0	0	0	0	0	0	0	0	0	0	0	0	0	0	0	0	0	0	0	0	0	0	0	0	0	0	0	0	0	0	0	0	0	0	0	0	0	0	0	0	0	0	0	0	0	0	0	0	0	0	0	0	0	0	0	0	0	0	0	0	0	0	0	0	0	0	0	0	0	0	0	0	0	0	0	0	0	0	0	0	0	0	0	0	0	0	0	0	0	0	0	0	0	0	0	0	0	0	0	0	0	0	0	0	0	0	0	0	0	0	0	0	0	0	0	0	0	0	0	0	0	0	0	0	0	0	0	0	0	0	0	0	0	0	0	0	0	0	0	0	0	0	0	0	0	0	0	0	0	0	0	0	0	0	0	0	0	0	0	0	0	0	0	0	0	0	0	0	0	0	0	0	0	0	0	0	0	0	0	0	0	0	0	0	0	0	0	0	0	0	0	0	0	0	0	0	0	0	0	0	0	0	0	0	0	0	0	0	0	0	0	0	0	0	0	0	0	0	0	0	0	0	0	0	0	0	0	0	0	0	0	0	0	0	0	0	0	0	0	0	0	0	0	0	0	0	0	0	0	0	0	0	0	0	0	0	0	0	0	0	0	0	0	0	0	0	0	0	0	0	0	0	0	0	0	0	0	0	0	0	0	0	0	0	0	0	0	0	0	0	0	0	0	0	0	0	0	0	0	0	0	0	0	0	0	0	0	0	0	0	0	0	0	0	0	0	0	0	0	0	0	0	0	0	0	0	0	0	0	0	0	0	0	0	0	0	0	0	0	0	0	0	0	0	0	0	0	0	0	0	0	0	0	0	0	0	0	0	0	0	0	0	0	0	0	0	0	0	0	0	0	0	0	0	0	0	0	0	0	0	0	0	0	0	0	0	0	0	0	0	0	0	0	0	0	0	0	0	0	0	0	0	0	0	0	0	0	0	0	0	0	0	0	0	0	0	0	0	0	0	0			226326	721225	448.703	1.13583	0	0	5.31349	390.571	497.556	56.6446	7.96695	124.808	15.6065	375.405	367.061	486.434	317.176	8.22818	114.421	525.281	406.571	8.80957	58.4428	224.009	500.599	449.083	198.903	111.985	464.526	5.23909	299.265	0	33.6436	0	537.576	9.53158	19.2646	118.208	346.983	125.326	51.8226	22.0776	10.8131	71.7911	19.7558	90.1394	112.437	15.3154	19.7558	300.83	100.254	95.2811	21.5185	0	353.099	174.233	346.876	5.07659	92.7142	36.5227	346.253	12.8629	44.3446	3.52712	12.0677	16.2809	95.4777	141.177	481.095	72.7395	375.427	575.494	6.68768	2.49578	79.4735	0	0	0	142.099	94.9743	0	18.4775	128.384	26.7634	32.5804	524.053	295.555	323.422	7.96695	22.0266	0	35.4474	70.424	6.08587	108.369	0	34.0618	7.40844	93.8639	0	15.3573	4.94716	14.3691	0	0	187.663	61.5563	118.667	46.6113	0	5.6434	341.185	379.091	221.105	517.647	169.678	21.403	31.0078	44.4419	35.2106	6.15161	6.38404	39.0917	583.75	111.664	1.77252	0	0	0	67.6891	0	193.85	103.765	185.471	490.901	459.655	0	441.729	158.764	449.426	5.54864	0	0.626576	0	106.02	192.875	30.1951	20.7613	5.86232	103.103	0	15.9425	0	498.996	306.499	0	501.875	160.169	71.3924	0	256.069	0	22.8066	0	3.42358	7.70058	5.82933	7.70058	0	86.0385	10.1644	26.9147	136.164	140.802	49.1316	150.456	6.13665	4.79066	9.24977	0	0	9.24977	20.3353	335.729	45.9472	122.08	0	0	0	0	0	0.936185	0	102.128	374.105	4.93867	70.7473	6.48678	541.19	59.5787	0	447.511	0	25.2599	6.07908	0	7.90189	13.4448	40.4383	35.8038	24.9092	24.9092	5.25021	5.25021	5.25021	17.1967	28.5505	17.1967	8.42646	0	0	24.9092	36.6431	36.6431	36.6431	3.44749	218.743	15.3067	8.04876	130.909	320.025	99.0668	13.3022	0	431.57	504.034	441.763	422.274	246.826	302.477	0	0	0	176.942	482.096	486.083	0	266.5	0	4.85821	8.18501	0.936185	0	145.126	19.9096	339.828	504.034	97.1325	86.0873	93.1958	149.674	246.13	0	0	0	114.402	527.605	525.182	523.226	0	55.8556	0	90.57	109.405	2.07086	92.0849	101.618	236.908	12.8348	71.237	92.2966	6.72129	1.91195	0	16.69	71.5824	46.1399	67.674	159.896	436.955	36.2173	0	0	0	3.52712	326.028	259.04	5.25021	96.9178	537.515	0	0	0	15.1029	0	0	0	28.4251	50.1784	0	0	15.5122	276.596	251.681	0	289.356	0	75.4306	29.4226	62.4697	0	0	0	5.67997	575.494	88.5454	221.344	1.65359	0	4.09364	75.9494	10.4492	49.9057	160.617	198.343	310.683	0	0	214.315	39.1269	78.767	83.1546	621.54	182.662	607.472	182.662	0	281.819	373.31	275.637	0	298.655	91.4731	0	428.189	24.1099	0	0	6.46483	0	0	138.029	0	0	0	0	5.63728	14.3065	1.84977	0	99.2423	73.9075	8.27821	0	0	334.843	7.67587	0	33.1317	13.5781	0	111.085	18.0059	2.00459	54.6419	0	376.811	0	0	0	0.67071	79.0517	0	0	0	169.352	330.742	0	302.279	108.029	15.5447	336.466	2.5288	7.52283	29.8612	119.742	6.27175	255.418	97.4472	38.6514	374.105	9.4475	12.0248	50.3521	0	626.318	286.347	21.9172	0	2.9391	193.653	82.6268	96.9021	34.6255	0	9.87985	57.3414	0	123.378	123.378	39.5907	0	1.32782	0	12.8837	0	11.0011	54.8923	200.566	246.13	197.865	390.953	66.2624	18.6712	120.784	329.646	5.23961	66.896	367.838	64.0748	116.642	21.1413	95.2179	99.025	63.8076	221.422	7.75516	416.932	481.738	281.411	0	5.7901	0	249.411	0	3.98729	0	575.494			0.0157599	0.0238914	0.0797217	0.135971	0.000419147	0.00100595	0.04619	0	0.0139157	0.0324419	0	0	0.00796379	0	0.00217956	0.017688	0.062872	0.00192807	0.00444295	0	0.00410764	0.00276637	0	0.00176042	0.0272445	0.00452678	0	0.0156761	0	0	0.00846676	0	0	0	0	0.000251488	0.000502976	0	0.00746081	0	0.00192807	0.000167659	0.00494593	0	0.00108978	0	0.0077123	0.000335317	0	8.38293e-05	0.00452678	0	0	0	0.00293403	0	0	0.00293403	0.0293403	0	0	0.00477827	0.00318551	0	0.04225	0	0	0.00125744	0	0.00871825	0	0	0	0.00737698	0	0.0109816	0	0.000335317	0.00117361	0	0	0	0.000335317	0	0	0	0	0.00679018	0.000922123	0	0	0	0.0097242	0.0445134	0.0159276	0	0	0	0	0	0	0	0	0.00528125	0	0	0	0	0	0	0	0	0.000167659	0	0	0.00326934	0	0	0.000419147	0	0	0.000838293	0	0	0	0	0.000838293	0.000502976	0	0	0	0.00871825	0.000838293	0	0	0	0	0	0	0	0	0.00184425	0	0.0014251	0.000251488	0	0	0	0	0.00293403	0	0	0	0.0153408	0	0	0	0.00393998	0	0	0	0	0	0	0.000670635	0	0	0.000167659	0	0.0042753	0	0.00217956	0	0	0	0	0	0	0	0	0	0	0	0.000586805	0	0	0	0	0	0	0.000335317	0	0	0	0	0	0	0	0	0	0.00553274	0	0	0	0	0	0	0	0.00444295	0.000419147	0	0	0	0	0	0.0199514	0	0	0	0	0	0.0146701	0	0	0	0	0	0.00410764	0	0	0	0	0	0	0	0	0	0	0	0	0	0	0	0	0	0	0	0	0	0	0	0	0	0	0	0	0	0	0	0	0	0	0	0.0028502	0	0	0.000586805	0	0	0	0	0	0	0.000167659	0	0	0	0	0	0	0	0	0.000586805	0.00477827	0	0	0	0	0	0	0	0	0.000922123	0	0	0	0	0	0	0	0	0	0	0.00393998	0	0	0	0	0	0	0	0	0	0	0	0	0	0	0	0	0.00779613	0	0	0	0	0	0	0	0	0	0	0	0	0	0	0	0	0	0	0	0	0	0	0	0	0	0.00234722	0	0	0	0.000167659	0	8.38293e-05	0	0	0	0	0	0	0	0	0	0	0	0	0	0	0.0106463	0	0	0	0	0.00209573	0	0	0	0	0	0	0.00176042	0	0	0	0	0	0	0	0	0	0	0	0	0	0.00980803	0	0	0	0	0	0	0	0	0	0	0	0	0	0	0	0	0	0	0	0	0	0	0	0	0	0	0	0	0	0	0	0	0	8.38293e-05	0	0	0	0	0	0	0	0	0.000419147	0	0.000586805	0	0	0	0	0	0	0	0	0	0	0	0	0	0	0	0	0	0	0	0	0	0	0	8.38293e-05	0	0	0	0	0	0	0	0	0	0	0.00167659	0	0	0	0	0	0	0	0	0	0	0	0	0	0	0	0	0	0	0	0	0	0	0	0	0	0	0	0	8.38293e-05	0	0	0	0	0	0.00134127	0	0	0.000838293	0	0	0	0	0	0	0	0	0	0	0.000419147	0.000251488	0	0	0	0	0	0	0	0	0.000754464	0	0	0	0	0	0.0228854	0	0	0	0	0	0	0	0	0	0	0	0	0	0	0	0	0	0	0	0	0	0	0	0	0	0	0.0165144	0	0	0	0	0	0	0	0	0	0	0	0	0	0.010814	0	0	0	0	0	0	0	0.000167659	0	0	0	0	0	0	0	0	0	0	0	0	0	0	0	0	0	0	0	0	0	0	0	0	0	0	0	0	0	0	0	0	0	0	0	0	0	0	0	0	0	0	0	0	0	0	0	0	0	0	0	0.000335317	0	0	0	0	0	0	0	0	0	0	0	0	0	0	0	0	0	0	0	0	0	0	0	0	0	0	0	0	0	0	0	0	0	0	0	0	0	0	0	0	0.000335317	0	0	0	0	0.0119038	0	0	0	0	0	0	0	0	0.00167659	0	0	0	0	0	0	0	0	0	0	0	0	0	0	0	0	0	0	0	0	0	0	0	0	0	0	0	0	0	0	0	0	0	0	0	0	0	0	0	0	0	0	0	0	0	0	0	0	0	0	0	0	0	0	0	0	0	0.000251488	0	0	0	0	0	0	0	0	0	0	0	0	0	0	0	0	0	0	0	0	0	0	0	0	0	0	0	0	0	0	0	0	0.010814	0	0	0	0	0	0	0	0	0.000335317	0	0	0	0	0	0	0	0	0	0	0	0	0	0	0	0	0	0	0	0	0	0	0	0	0	0	0	0	0	0	0	0	0	0	0	0	0	0	0	0.000167659	0	0	0	0	0	0	0	0	0	0	0	0	0	0	0	0	0	0	0	0	0	0	0	0	0	0	0	0	0	0	0	0	0	0	0	0	0	0	0	0	0	0	0	0	0	0	0	0	0.000838293	0	0	0	0	0	0	0	0	0	0	0	0.00108978	0	0	0	0	0	0	0	0.000922123	0	0	0.00796379	0	0	0	0	0	0	0	0	0	0	0	0	0	0	0	0	0	0	0	0	0	0.00326934	0	0	0	0.00737698	0	0	0	0	0	0	0	0	0	0	0	0	0	0	0	0	0	0	0	0	0	0	0	0	0	0	0	0	0	0	0	0	0	0	0	0	0	0	0	0	0	0	0	0	0	0	0	0	0	0	0	0	0	0	0	0	0	0	0	0	0	0	0	0	0	0	0	0	0	0	0	0	0	0	0	0	0	0	0	0	0	0	0	0	0	0.000419147	0	0	0	0	0	0	0	0	0	0	0	0	0	0	0	0	0	0	0	0	0	0	0	0	0	0	0	0	0	0	0	0	0	0	0	0	0	0	0	0	0	0	0	0	0	0	0	0	0	0	0	0	0	0	0	0	0	0	0	0	0	0	0	0	0	0	0	0	0	0	0	0	0	0	0	0	0.00184425	0	0	0	0	0	0	0	0	0	0	0	0	0	0	0	0	0	0	0	0	0	0	0	0	0	0	0	0	0	0	0	0	0	0	0	0	0	0	0	0	0	0	0	0	0	0	0	0	0	0	0	0	0	0	0	0	0	0	0	0	0	0	0	0	0	0	0	0	0	0	0	0	0	0	0	0	0	0	0	0	0	0	0	0	0	0	0	0	0	0	0	0	0	0	0	0	0	0	0	0	0	0	0	0	0	0	0	0	0	0	0	0	0	0	0	0	0	0	0	0	0	0	0	0	0	0	0	0	0	0	0	0	0	0	0	0	0	0	0	0	0	0	0	0	0	0	0	0	0	0	0	0	0	0	0	0	0	0	0	0	0	0	0	0	0	0	0	0	0	0	0	0	0	0	0	0	0	0	0	0	0	0	0	0	0	0	0	0	0	0	0	0	0	0	0	0	0	0	0	0	0	0	0	0	0	0	0	0	0	0	0	0	0	0	0	0	0	0	0	0	0	0	0	0	0	0	0	0	0	0	0	0	0	0	0	0	0	0	0	0	0	0	0	0	0	0	0	0	0	0	0	0	0	0	0	0	0	0	0	0	0	0	0	0	0	0	0	0	0	0	0	0	0	0	0	0	0	0	0	0	0	0	0	0	0	0	0	0	0	0	0	0	0	0	0	0	0	0	0	0	0	0	0	0	0	0	0	0	0	0	0	0	0	0	0	0	0	0	0	0	0	0	0	0	0	0	0	0	0	0	0	0	0	0	0	0	0	0	0	0	0	0	0	0	0.00209573	0	0	0	0	0	0	0	0	0	0	0	0	0	0	0	0	0	0	0	0.000251488	0	0	0	0	0	0	0	0	0	0	0	0	0	0	0	0	0	0	0	0	0	0	0	0	0	0	0	0	0.000922123	0	0	0	0	0	0	0	0	0	0	0	0	0	0	0	0	0	0	0	0	0	0	0	0	0	0	0	0	0	0	0	0	0	0	0	0	0	0	0	0	0	0	0	0	0	0	0	0	0	0	0	0	0	0	0	0	0	0	0	0	0	0	0	0	0	0	0	0	0	0	0	0	0	0	0	0	0	0	0	0	0	0	0	0	0	0	0	0	0	0	0	0	0	0	0	0	0	0	0	0	0	0	0	0	0	0	0	0	0	0	0	0	0	0	0	0	0	0	0	0	0	0	0	0	0	0	0	0	0	0	0	0	0	0	0	0	0	0	0	0	0	0	0	0	0	0	0	0	0	0	0	0	0	0	0	0	0	0	0	0	0	0	0	0	0	0	0	0	0	0	0	0	0	0	0	0	0	0	0	0	0	0	0	0	0	0	0	0	0	0	0	0	0	0	0	0	0	0	0	0	0	0	0	0	0	0	0	0	0	0	0	0	0	0	0	0	0	0	0	0	0	0	0	0	0	0	0	0	0	0	0	0	0	0	0	0	0	0	0	0	0	0	0	0	0	0	0	0	0	0	0	0	0	0	0	0	0	0	0	0	0	0	0	0	0	0	0	0	0	0	0	0	0	0	0	0	0	0	0	0.00159276	0	0	0	0	0	0	0	0	0	0	0	0	0	0	0	0	0	0	0	0	0	0	0	0	0	0	0	0	0	0	0	0	0	0	0	0	0	0	0	0	0	0	0	0	0	0	0	0	0	0	0	0	0	0	0	0	0	0	0	0	0	0	0	0	0	0	0	0	0	0	0	0	0	0	0	0	0	0	0	0	0	0	0	0	0	0	0	0	0	0	0	0	0	0	0	0	0	0	0	0	0	0	0	0	0	0	0	0	0	0	0.00134127	0	0	0	0	0	0	0	0	0	0	0	0	0	0	0	0	0	0	0	0	0	0	0	0	0	0	0	0	0	0	0	0	0	0	0	0	0	0	0	0	0	0	0	0	0	0	0	0	0	0	0	0	0	0	0	0	0	0	0	0	0	0	0	0	0	0	0	0	0	0	0	0	0	0	0.00117361	0	0	0	0	0	0	0	0	0	0	0	0	0	0	0	0	0	0	0	0	0	0	0	0	0	0	0	0	0	0	0	0	0	0	0	0	0	0	0	0	0	0	0	0	0	0	0	0	0	0	0	0	0	0	0	0	0	0	0	0	0	0	0	0	0	0	0	0	0	0	0	0	0	0	0	0	0	0	0	0	0	0	0	0	0	0	0	0	0	0	0	0	0	0	0	0	0	0	0	0	0	0	0	0	0	0	0	0	0	0	0	0	0	0	0	0	0	0	0	0	0	0	0	0	0	0	0	0	0	0	0	0	0	0	0	0	0	0	0	0	0	0	0	0	0	0	0	0	0	0	0	0	0	0	0	0	0	0	0	0	0	0	0	0	0	0	0	0	0	0	0	0	0	0	0	0	0	0	0	0	0	0	0	0	0	0	0	0	0	0	0	0	0	0	0	0	0	0	0	0	0	0	0	0	0	0	0	0	0	0	0	0	0	0	0	0	0	0	0	0	0	0	0	0	0	0	0	0	0	0	0	0	0	0	0	0	0	0	0	0	0	0	0	0	0	0	0	0	0	0	0	0	0	0	0	0	0	0	0	0	0	0	0	0	0	0	0	0	0	0	0	0	0	0	0	0	0	0	0	0	0	0	0	0	0	0	0	0	0	0	0	0	0	0	0	0	0	0	0	0	0	0	0	0	0	0	0	0	0	0	0	0	0	0	0	0	0	0	0	0	0	0	0	0	0	0	0	0	0	0	0	0	0	0	0	0	0	0	0	0	0	0	0	0	0	0	0	0	0	0	0	0	0	0	0	0	0	0	0	0	0	0	0	0	0	0	0	0	0	0	0	0	0	0	0	0	0	0	0	0	0	0	0	0	0	0	0	0	0	0	0	0	0	0	0	0	0	0	0	0	0	0	0	0	0	0	0	0	0	0	0	0	0	0	0	0	0	0	0	0	0	0	0	0	0	0	0	0	0	0	0	0	0	0	0	0	0	0	0	0	0	0	0	0	0	0	0	0	0	0	0	0	0	0	0	0	0	0	0	0	0	0	0	0	0	0	0	0	0	0	0	0	0	0	0	0	0	0	0	0	0	0	0	0	0	0	0	0	0	0	0	0	0	0	0	0	0	0	0	0	0	0	0	0	0	0	0	0	0	0	0	0	0	0	0	0	0	0	0	0	0	0	0	0	0	0	0	0	0	0	0	0	0	0	0	0	0	0	0	0	0	0	0	0	0	0	0	0	0	0	0	0	0	0	0	0	0	0	0	0	0	0	0	0	0	0	0	0	0	0	0	0	0	0	0	0	0	0	0	0	0	0	0	0	0	0	0	0	0	0	0	0	0	0	0	0	0	0	0	0	0	0	0	0	0	0	0	0	0	0	0	0	0	0	0	0	0	0	0	0	0	0	0	0	0	0	0	0	0	0	0	0	0	0	0	0	0	0	0	0	0	0	0	0	0	0	0	0	0	0	0	0	0	0	0	0	0	0	0	0	0.000167659	0	0	0	0	0	0	0	0	0	0	8.38293e-05	0	0	0	0	0	0	0	0	0	0	0	0	0	0	0	0	0	0	0	0	0	0	0	0	0	0	0	0	0	0	0	0	0	0	0	0	0	0	0	0	0	0	0	0	0	0	0	0	0	0	0	0	0	0	0	0	0	0	0	0	0	0	0	0	0	0	0	0	0	0	0	0	0	0	0	0	0	0	0	0	0	0	0	0	0	0	0	0	0	0	0	0	0	0	0	0	0	0	0	0	0	0	0	0	0	0	0	0	0	0	0	0	0	0	0	0	0	0	0	0	0	0	0	0	0	0	0	0	0	0	0	0	0	0	0	0	0	0	0	0	0	0	0	0	0	0	0	0	0	0	0	0	0	0	0	0	0	0	0	0	0	0	0	0	0	0	0	0	0	0	0	0	0	0	0	0	0	0	0	0	0	0	0	0	0	0	0	0	0	0	0	0	0	0	0	0	0	0	0	0	0	0	0	0	0	0	0	0	0	0	0	0	0	0	0	0	0	0	0	0	0	0	0	0	0	0	0	0	0	0	0	0	0	0	0	0	0	0	0	0	0	0	0	0	0	0	0	0	0	0	0	0	0	0	0	0	0	0	0	0	0	0	0	0	0	0	0	0	0	0	0	0	0	0	0	0	0	0	0	0	0	0	0	0	0	0	0	0	0	0	0	0	0	0	0	0	0	0	0	0	0	0	0	0	0	0	0	0	0	0	0	0	0	0	0	0	0	0	0	0	0	0	0	0	0	0	0	0	0	0	0	0	0	0	0	0	0	0	0	0	0	0	0	0	0	0	0	0	0	0	0	0	0	0	0	0	0	0	0	0	0	0	0	0	0	0	0	0	0	0	0	0	0	0	0	0	0	0	0	0	0	0	0	0	0	0	0	0	0	0	0	0	0	0	0	0	0	0	0	0	0	0	0	0	0	0	0	0	0	0	0	0	0	0	0	0	0	0	0	0	0	0	0	0	0	0	0	0	0	0	0	0	0	0	0	0	0	0	0	0	0	0	0	0
	AB50656503	Mother	6			1.157	0.807	0.307344		Y	-	53854001	-	Y	-	Y	-	-	-	-	-	-	-	-		3.69017	147	57	0.211585			0.0222487	0.00330674	0.0396394	0.0443126	0.0362416	0.00097587	0.0586996	0.0411221	0.00106398	0.0116759	0.00923851	0.0338075	0.00448321	0	0.00494779	0.00222879	0	0.0146555	0.02021	0	0.0131896	0.10356	0	0	0.0420933	0.00148383	0.030269	0.00412678	0.00162828	0	0.00488972	0.00481285	0.00232965	0.0187482	0	0.00927745	0.00785161	0.00268708	0	0	0	0.00502859	0	0	0	0.0273556	0	0.00892589	0.00139981	0.00509742	0	0.00131775	0.000756545	0	0.00489487	0.000983253	0	0.00226827	0.00582576	0.00224672	0	0.00103062	0.00774841	0	0	0.00579763	0	0	0	0	0	0	0.00290823	0.00129471	0.00186405	0	0	0.00693637	0.00438407	0.00402288	0	0	0	0.00265194	0.005208	0.00316892	0	0	0	0	0	0	0	0.00277941	0	0.0113388	0	0	0.00281235	0.0029248	0.0126693	0.000821485	0	0	0	0	0	0.00372413	0	0.000679875	0	0	0	0	0.00100732	0.0163632	0.00593249	0	0	0	0	0.00577975	0	0	0.00315881	0.00780151	0.00302592	0.00263619	0	0.00283079	0.0278219	0	0.00351502	0.000739174	0.00128039	0	0.00832058	0	0	0.000960551	0.00135729	0	0	0	0	0	0.00110336	0	0	0.00300656	0.00246736	0.004258	0	0	0	0	0.00240546	0	0	0	0.00202213	0	0	0.00224192	0	0.00224096	0	0.00371248	0	0.00186045	0	0	0	0	0.00170345	0	0.00152474	0	0.000620807	0	0	0.00196384	0	0	0	0	0.00227155	0	0.00204812	0.0010903	0	0	0.000717397	0	0.00141114	0	0	0.00129158	0	0	0	0	0	0	0	0.00555465	0	0	0	0	0.00103831	0	0	0	0	0	0	0	0	0.00314351	0	0	0.00157908	0	0	0	0	0	0.000771297	0	0	0	0	0.0014997	0	0	0	0	0	0.00103031	0.00466761	0.00164785	0	0	0	0.000803676	0	0	0	0	0	0	0	0	0.00147053	0	0	0	0	0	0.0013132	0.000967317	0.0012523	0.000900623	0	0.00203199	0	0	0	0	0	0	0	0	0.00295614	0	0.00601686	0	0	0.00119464	0	0.000668852	0	0	0	0	0	0.000750838	0	0	0	0	0	0	0	0	0	0	0	0	0.000998272	0	0.00065323	0	0	0	0	0	0.00143293	0	0.000667358	0	0.00126983	0.00237574	0	0	0.00150518	0	0	0.000798718	0.00135717	0.000731149	0	0	0	0	0	0.00124463	0	0	0.000738129	0	0	0	0	0	0	0.00107953	0	0	0.000797931	0	0	0	0	0	0	0.00088959	0	0	0.000776905	0	0	0	0	0	0	0	0	0	0	0.000872696	0	0.000697153	0.00201977	0	0	0	0	0	0	0	0.00107391	0	0	0.0014695	0	0	0	0	0	0	0	0	0	0	0	0	0	0	0	0	0	0.00104755	0	0	0.00938854	0	0	0	0	0	0	0	0	0	0.00138604	0	0.000770597	0	0	0	0	0	0	0	0	0	0	0	0	0	0	0	0	0	0	0	0	0	0	0	0	0	0	0	0	0	0	0.00169132	0	0	0	0	0	0	0	0.000733016	0	0	0	0	0	0	0	0	0	0	0.000687109	0.000981408	0	0	0	0	0	0	0	0.00110758	0	0	0	0.00184821	0	0	0	0	0	0	0	0	0	0	0	0	0	0	0	0	0	0	0.000703492	0	0	0	0.000775237	0	0	0	0	0	0	0	0	0	0	0	0	0	0	0	0	0	0	0	0.00238122	0	0	0	0	0	0	0	0	0	0.00100757	0	0	0	0	0	0	0	0	0	0	0	0	0	0	0	0	0	0.00090903	0	0	0.000690673	0	0	0	0	0	0	0	0.00086495	0	0	0	0	0	0	0	0	0	0	0	0	0	0	0	0	0	0	0	0	0	0	0	0.000745844	0	0	0	0	0	0	0	0	0	0	0	0	0	0	0.00068192	0	0.00743762	0	0	0	0.00124007	0	0	0	0	0	0	0	0	0	0	0	0	0	0	0	0.00102757	0	0	0	0	0.00174177	0	0	0	0	0	0	0	0	0	0	0	0.00142111	0	0	0	0	0	0	0	0	0	0	0	0	0	0	0	0	0	0	0	0	0	0	0	0	0.000938166	0	0	0	0	0	0	0	0	0	0	0	0	0	0	0	0	0	0	0.000868566	0	0.000981524	0	0	0	0	0	0	0	0	0	0	0	0	0	0	0	0	0.000671097	0	0	0	0	0	0	0	0	0	0	0	0	0	0	0	0	0	0	0.000621689	0	0	0	0	0	0	0	0	0	0	0	0	0	0	0	0	0	0	0	0	0	0	0	0	0	0	0	0	0	0	0	0	0	0	0	0	0	0	0	0	0	0	0	0	0	0	0	0	0.00140671	0	0	0	0	0	0	0	0	0	0	0	0	0	0	0	0	0	0	0	0.00115687	0	0	0	0	0	0	0	0	0	0	0	0	0	0	0	0	0	0	0	0	0	0	0	0	0	0	0	0	0	0	0	0	0	0	0	0	0	0	0	0	0	0	0	0	0.000790405	0	0	0	0	0	0	0	0	0	0	0	0	0	0	0	0	0	0	0	0	0	0	0	0	0	0	0	0	0	0	0	0	0	0	0	0	0	0	0	0	0	0	0	0	0	0	0	0	0	0	0	0	0	0	0	0	0	0	0	0	0	0	0	0	0	0	0	0	0	0	0	0	0	0	0	0	0	0	0	0	0	0	0	0	0	0	0	0	0	0	0	0	0	0	0	0	0	0	0	0	0	0	0	0	0	0	0	0	0	0	0	0	0	0	0	0	0	0	0	0	0	0	0	0	0	0	0	0	0.000637871	0	0	0	0	0	0	0	0	0	0	0	0.000834698	0	0	0	0	0	0	0	0	0	0	0	0	0	0	0	0	0	0	0	0	0	0	0	0	0	0	0	0	0	0	0	0	0.000829993	0	0	0	0	0	0	0	0	0	0	0	0	0	0	0	0	0	0	0	0	0	0.000768036	0	0	0	0	0	0	0	0	0	0	0	0	0	0	0	0	0	0	0	0	0	0	0	0	0	0	0	0	0	0	0	0	0	0	0	0	0	0	0	0	0	0	0	0	0	0	0	0	0	0	0	0	0	0	0	0	0	0	0	0	0	0	0	0	0	0	0	0.000803438	0	0	0	0	0	0	0	0	0	0	0	0	0	0	0	0	0	0	0	0	0	0	0	0	0	0	0	0	0	0	0	0	0	0	0	0	0	0	0	0	0	0	0	0	0	0	0	0	0	0	0	0	0	0	0	0	0	0	0	0	0	0	0	0	0	0	0	0	0	0	0	0	0	0	0	0	0	0	0	0	0	0	0	0	0	0	0	0	0	0	0	0	0	0	0	0	0	0	0	0	0	0	0	0	0	0	0	0	0	0	0	0	0	0	0	0	0	0	0	0	0	0	0	0	0	0	0	0	0	0	0	0	0	0	0	0	0	0	0	0	0	0	0	0	0	0	0	0	0	0	0	0	0	0	0	0	0	0	0	0	0	0	0	0	0	0	0	0	0	0	0	0	0	0	0	0	0	0	0	0	0	0	0	0	0	0.000770636	0	0	0	0	0	0	0	0	0	0	0	0	0	0	0	0	0	0	0	0	0	0	0	0	0	0	0	0	0	0	0	0	0	0	0	0	0	0	0	0	0	0	0	0	0	0	0	0	0	0	0	0	0	0	0	0	0	0	0	0	0.00156762	0	0	0	0	0	0	0	0	0	0	0	0	0	0	0	0	0	0	0	0	0	0	0	0	0	0	0	0	0	0	0	0	0	0	0	0	0	0	0	0	0	0	0	0	0	0	0	0	0	0	0	0	0	0	0	0	0	0	0	0	0	0	0	0	0	0	0	0	0	0	0	0	0	0	0	0	0	0	0	0	0	0	0	0	0	0	0	0	0	0	0	0	0	0	0	0	0	0	0	0	0	0	0	0	0	0	0	0	0	0	0	0	0	0	0	0	0	0	0	0	0	0	0	0	0	0	0	0	0	0	0	0	0	0	0	0	0	0	0	0	0	0	0	0	0	0	0	0	0	0	0	0	0	0	0	0	0	0	0	0	0	0	0	0	0	0	0	0	0	0	0	0	0	0	0	0	0	0	0	0	0	0	0	0	0	0	0	0	0	0	0	0	0	0	0	0	0	0	0	0	0	0	0	0	0	0	0	0	0	0	0	0	0	0	0	0	0	0	0	0	0	0	0	0	0	0	0	0	0	0	0	0	0	0	0	0	0	0	0	0	0	0	0	0	0	0	0	0	0	0	0	0	0	0	0	0	0	0	0	0	0	0	0	0	0	0	0	0	0	0	0	0	0	0	0	0	0	0	0	0	0	0	0	0	0	0	0	0	0	0	0	0	0	0	0	0	0	0	0	0	0	0	0	0	0	0	0	0	0	0	0	0	0	0	0	0	0	0	0	0	0	0	0	0	0	0	0	0	0	0	0	0	0	0	0	0	0	0	0	0	0	0.00121007	0	0	0	0	0	0	0	0	0	0	0	0	0	0	0	0	0	0	0	0	0	0	0	0	0	0	0	0	0	0	0	0	0	0	0	0	0	0	0	0	0	0	0	0	0	0	0	0	0	0	0	0	0	0	0	0	0	0	0	0	0	0	0	0	0	0	0	0	0	0	0	0	0	0	0	0	0	0	0	0	0	0	0	0	0	0	0	0	0	0	0	0	0	0	0	0	0	0	0	0	0	0	0	0	0	0	0	0	0	0	0	0	0	0	0	0	0	0	0	0	0	0	0	0	0	0	0	0	0	0	0	0	0	0	0	0	0	0	0	0	0	0	0	0	0	0	0	0	0	0	0	0	0	0	0	0	0	0	0	0	0	0	0	0	0	0	0	0	0	0	0	0	0	0	0	0	0	0	0	0	0	0	0	0	0	0	0	0	0	0	0	0	0	0	0	0	0	0	0	0	0	0	0	0	0	0	0	0	0	0	0	0	0	0	0	0	0	0	0	0	0	0	0	0	0	0	0	0	0	0	0	0	0	0	0	0	0	0	0	0	0	0	0	0	0	0	0	0	0	0	0	0	0	0	0	0	0	0	0	0	0	0	0	0	0	0	0	0	0	0	0	0	0	0	0	0	0	0	0	0	0	0	0	0	0	0	0	0	0	0	0	0	0	0	0	0	0	0	0	0	0	0	0	0	0	0	0	0	0	0	0	0	0	0	0	0	0	0	0	0	0	0	0	0	0	0	0	0	0	0	0	0	0	0	0	0	0	0	0	0	0	0	0	0	0	0	0	0	0	0	0	0	0	0	0	0	0	0	0	0	0	0	0	0	0	0	0	0	0	0	0	0	0	0	0	0	0	0	0	0	0	0	0	0	0	0	0	0	0	0	0	0	0	0	0	0	0	0	0	0	0	0	0	0	0	0	0	0	0	0	0	0	0	0	0	0	0	0	0	0	0	0	0	0	0	0	0	0	0	0	0	0	0	0	0	0	0	0	0	0	0	0	0	0	0	0	0	0	0	0	0	0	0	0	0	0	0	0	0	0	0	0	0	0	0	0	0	0	0	0	0	0	0	0	0	0	0	0	0	0	0	0	0	0	0	0	0	0	0	0	0	0	0	0	0	0	0	0	0	0	0	0	0	0	0	0	0	0	0	0	0	0	0	0	0	0	0	0	0	0	0	0	0	0	0	0	0	0	0	0	0	0	0	0	0	0	0	0	0	0	0	0	0	0	0	0	0	0	0	0	0	0	0	0	0	0	0			198056	755978	388.948	0	0	0	0	292.458	450.591	23.2815	0	174.009	8.48259	385.407	388.703	501.208	206.61	0	86.2879	452.063	374.237	0	61.8018	157.987	481.912	423.027	248.391	140.649	465.528	0	172.134	0	0	0	530.773	0	0	81.8343	441.165	61.1994	11.8267	81.4804	50.7619	73.3875	7.53169	50.0219	180.203	4.45728	7.53169	204.278	72.8585	140.881	2.41257	0	353.348	132.285	361.252	0	150.907	0	203.199	0	14.4514	0	10.9365	13.0795	112.607	166.49	425.499	87.5499	293.855	543.124	0	1.48678	39.5457	0	0	0	158.582	87.7548	0	6.44437	146.231	34.0854	92.4302	485.615	255.843	255.741	0	0	0	0	47.479	0	95.6287	0	14.5596	0	62.8279	0	18.147	0	0.674683	0	0	140.821	29.2841	56.1291	24.5255	0	0	346.105	362.682	211.7	457.274	226.632	0	12.0888	73.5673	20.2708	2.01207	0	0	535.276	125.997	0	0	0	0	84.5828	0	127.261	76.5114	145.525	401.097	379.454	0	410.579	110.109	440.453	0	0	0	0.687876	75.1735	135.681	6.67094	9.25531	0	161.398	0	0	0	414.477	201.255	0	426.659	117.099	135.809	0	224.432	0	0.689431	0	0	0	0	0	0	106.689	0	4.65039	15.3666	157.483	2.90806	84.0902	0.437694	0	0	0	0	0	3.8663	200.305	25.9143	81.8999	0	0	0	0	0	0	0	135.269	432.373	0	61.8836	9.3041	479.34	54.96	0	414.81	0	0	0	0	0	3.91128	12.8565	11.5529	0	0	0	0	0	0	8.75295	0	0	0	0	0	11.3559	11.3559	11.3559	0	129.51	0	0	71.3697	287.17	65.5521	0	0	410.053	452.402	401.464	388.641	212.575	271.591	0	1.86516	0	215.908	372.442	515.748	0	330.032	0	0	0	0	0	127.652	9.1925	315.83	452.402	65.7299	9.01681	0	152.731	216.751	0	0	0	55.1624	464.623	492.273	482.214	0	0	0	52.7032	76.0682	0	43.4591	74.6423	171.429	31.8346	50.5951	66.0697	0	17.4246	0	6.79453	73.6465	9.30509	31.1407	143.879	476.729	7.96501	0	0	0	0	425.574	249.068	0	83.5054	609.899	0	0.362849	0	0	0	0	0	55.6956	50.4627	4.77298	0	7.22838	272.381	177.454	0	264.334	0	31.1599	16.3536	19.2757	0	0	0	0	543.124	63.239	139.701	0	0	0	51.0149	0	58.7196	126.797	142.703	301.756	0	2.18877	179.06	20.5008	53.0684	75.1157	582.808	161.045	482.486	161.045	0	243.853	343.848	147.46	0	291.456	122.02	0	366.298	0	0	0	0	0	0	232.008	0	0	0	0	0	52.2929	0	0	137.169	74.9241	0	0	0	333.798	2.88222	0	16.1056	0.668956	0	78.2626	1.11374	0	109.032	1.62616	385.181	0	0	0	0	108.407	0	0	0	214.87	308.378	0	263.031	74.3985	0	302.653	0	0	38.2389	205.64	0	319.112	21.517	16.7204	432.373	0	0	53.4582	0	471.452	215.052	0	0	0	114.068	170.059	66.359	0	0	0	42.6872	0	180.818	180.818	17.6657	0	0	0	0	0	0	25.8286	32.6181	198.366	110.681	300.492	147.144	0	163.882	365.583	9.01426	28.3876	283.515	5.75451	12.6581	0	42.3567	87.2421	32.8969	286.879	0	335.492	451.105	227.544	0	0	0	192.424	0	0	0	543.124			0.0252326	0.0798055	0.0767038	0.0383938	0.00134127	0.000167659	0.102272	0	0	0.0101433	0.00880208	0.00896974	0.0077123	0.0823204	0	0.0350407	0	0.000502976	0.0275798	0	0.0448487	0.00117361	0.0115684	0.0135804	0	0	0.00360466	0.00796379	0.0126582	0	0.0146701	0	0	0.0470283	0.00779613	0.0116523	0.00108978	0	8.38293e-05	0.0150054	0.000167659	0.00243105	0.00855059	0.00653869	0.00746081	0.00259871	0.00603571	0.000335317	0.0238914	0	0.00226339	0	0.0189454	0.00268254	0.00117361	0.00637103	0	0.00276637	0	0	0.0146701	0	0.00125744	0	0.0239752	0	0	0.000502976	0	0	0	0	0	0.00494593	0	0	0.00779613	0	0	0.00259871	0	0	0.000167659	0.00519742	0	0	8.38293e-05	0.00352083	0.00326934	0	0	0.000502976	0	0	0.00452678	0	0.000335317	0	0.00209573	0.000251488	0	0.000502976	0.000419147	0	0	0	0	0	0	0	0	0.000251488	0.00259871	0.00125744	0.00293403	0.000586805	0	0.00226339	0	0	0	0.000335317	0.000754464	0	0	0	8.38293e-05	0	0	0	0	0	0.000670635	0	0	0.000586805	0.00276637	0	0	0	0	0.000335317	0	0.000167659	0	0.00955654	0	0.000586805	0	0	0	0	0	0	0	0	0	0	0	0	0	0	0.000335317	0.000167659	0.00125744	0	0	0	0	0.00938888	0	0.00318551	0	8.38293e-05	0	0	0	0	0	0	0.00410764	0	0	0	0	0	0	0	0	0	0	0	0.000586805	0	0	0	0	0	0	0	0	0	0	0	0	0	0	0	0	0	0.00159276	0	0	0	0	0	0	0	0	0	0	0	0	0	0.00117361	0	0	0.000335317	0	0	0	0.00452678	0	0	0	0	0	0	0	0.00209573	0	0	0	0	0	0	0	0	0	0	0	0	0	0	0	0	0	0	0	0.000754464	0	0	0	0	0	0	8.38293e-05	0	0	0	0	0.000419147	0	0	0	0	0.000670635	0	0	0	0	0	8.38293e-05	0	0	0	0	0	0.006874	0	0	0	0	0	0	0	0	0	0	0	0	0.000754464	0	0.000167659	0	0	0	0	0	0	0	0	0	0	0.000167659	0	0	0	0	0.00184425	0	0	0	0	0	0	0	0	0	0	0	0	0.000502976	0	0	0	0	0	0	0	0	0	0	0	0	0	0.000167659	0	0	0	0	0	0	0	0	0	0	0	0	0	0.000251488	0	0	0	0	0	0	0.00360466	0	0	0	0.000670635	0.000251488	0	0	0.000670635	0	0	0	0	0	0	0	0	0	0	0	0	0	0	0	0	0	0	0	0	0	0	0	0	0.000586805	0	0	0	0	0	0	0	0.00637103	0	0	0	0	0	0	0	8.38293e-05	0	0	0	0	0	8.38293e-05	0	0	0	0	0.000335317	0	0	0	0	0	0	0	0	0	0	0	0	0	0	0.000502976	0	0	0	0	0	0	0	0	0	0	0	0	0	0.0326096	0	0	0	0	0	0	0	0	0	0	0	0	0	0	0	0	0	0	0	0	0	0	0	0	0.000419147	0.000586805	0	0	0	0	0	0	0	0	0	0	0	0	0	0	0	0	0	0	0.000419147	0.000502976	0	0	0	0	0	0	0	0	8.38293e-05	0	0	0	0	0	0	0	0	0	0	0.000838293	0	0	0	0	0	0	0	0	0	0	0	0	0	0	0.000419147	0	0	0	0	0	0	0	0	0	0	0	0	0	0	0	0	0	0	0	0	0	0	0	0	0	0	0	0	0	0	0	0	0	0	0	0.00226339	0	0	0	0	0	0	0	0	0	0	0	0	0	0	0	0	0	0	0	0	0	0	0	0	0	0	0	0	0	0	0	0	0	0	0	0	0	0	0	0	0	0	0	0	0	0	0	0	0	0	0	0	0	0	0	0	0	0	0	0	0.000167659	0	0	0	0	0	0	0	0	0	0	0	0	0	0	0	0	0	0	0	0	0	0	0	0	0	0	0	0	0	0	0	0	0	0	0	0	0	0	0	0	0	0	0	0	0	0.000251488	0	0	0	0	0	0	0	0	0	0	0	0	0	0	0	0	0	0	0	0	0	0	0	0	0	0	0	0	0	0	0	0	0	0	0	0	0	0	0	0	0	0	0	0	0.000251488	0	0	0	0	0	0	0	0	0	0	0	0	0	0	0	0	0	0	0	0	0	0	0	0	0	0	0	0	0	0	0	0	0	0	0	0	0	0	0	0	0	0	0	0	0	0	0	0	0	0	0	0	0	0	0	0	0	0	0	0	0	0	0	0	0	0	0.00268254	0	0	0	0	0.000251488	0	0	0	0	0	0	0	0	0	0	0	0	0	0	0	0	0	0	0	0	0	0	0	0	0	0	0	0	0	0	0	0	0	0	0	0	0	0	0	0	0.000167659	0.00108978	0	0	0	0	0	0	0	0	0	0	0	0	0	0	0	0	0	0	0	0	0	0	0	0	0	0	0	0	0	0.000251488	0	0	0	0	0	0	0	0	0	0	0	0	0	0	0	0	0	0	0	0	0	0	0	0	0	0	0	0	0	0	0	0	0	0	0	0	0	0	0	0	0	0	0	0	0	0	0	0	0	0	0	0	0	0	0	0	0	0	0	0	0	0	0	0	0	0	0	0	0.00570039	0	8.38293e-05	0	0	0	0	0	0	0	0	0.000251488	0	0	0	0	0	0	0	0	0	0	0	0	0	0	0	0	0	0	0	0	0	0	0	0	0	0	0	0	0	0	0	0	0	0	0	0	0	0	0	0	0	0	0	0	0	0	0	0	0	0	0	0	0	0	0	0	0	0	0	0	0	0	0	0.000335317	0	0	0	0	0	0	0	0	0	0	0	0	0	0	0	0	0	0	0	0	0	0	0	0	0	0	0	0	0	0	0	0	0	0	0	0	0	0	0	0	0	0	0	0	0	0	0	0	0	0	0	0	0	0	0	0	0	0	0	0	0	0	0	0	0	0	0	0	0	0	0	0	0	0	0	0	0	0	0	0	0	0	0	0	0	0.000335317	0	0	0	0	0	0	0	0	0	0	0	0	0	0	0	0	0	0	0	0	0	0	0	0	0	0	0	0	0	0	0	0	0	0	0	0	0	0	0	0.000922123	0	0	0	0	0	0	0	0	0	0	0	0	0	0	0	0	0	0	0	0	0	0	0	0	0	0	0	0	0	0	0	0	0	0	0	0	0	0	0	0	0	0	0	0	0	0	0	0	0	0	0	0	0	0	0	0	0	0	0	0	0	0	0	0	0	0	0	0	0	0	0	0	0	0	0	0	0	0	0	0	0	0	0	0	0	0	0	0	0	0	0.000167659	0	0	0	0	0	0	0	0	0	0	0	0	0	0	0	0	0	0	0	0	0	0.000251488	0	0	0	0	0	0	0	0	0	0	0	0	0	0	0	0	0	0	0	0	0	0	0	0	0	0	0	0	0	0	0	0	0	0.000167659	0	0	0	0	0	0	0	0	0	0	0	0	0	0	8.38293e-05	0	0	0	0	0	0	0	0	0	0	0	0	0	0	0	0	0	0	0	0	0	0	0	8.38293e-05	0	0	0	0	0	0	0	0	0	0	0	0	0	0	0	0	0	0	0	0	0	0	0	0	0	0	0	0	0	0	0	0	0	0	0	0	0	0	0	0	0	0	0	0	0	0	0	0	0	0	0	0	0	0	0	0	0	0	0	0	0	0	0	0	0	0	0	0	0	0	0	0	0	0	0	0	0	0	0	0	0	0	0	0	0	0	0	0	0	0	0	0	0	0	0	0	0	0	0	0	0	0	0	0	0	0	0	0	0	0	0	0	0	0	0	0	0	0	0	0	0	0	0	0	0	0	0	0	0	0	0	0	0	0	0	0	0	0	0	0	0	0	0	0	0	0	0	0	0	0	0	0	0	0	0	0	0	0	0	0	0	0	0	0	0	0	0	0	0	0	0	0	0	0	0	0	0	0	0	0	0	0	0	0	0	0.00100595	0	0	0	0	0	0	0	0	0	0	0	0	0	0	0	0	0	0	0	0	0	0	0	0	0	0	0	0	0	0	0	0	0	0	0	0	0	0	0	0	0	0	0	0	0	0	0	0	0	0	0	0	0	0	0	0	0	0	0	0	0	0	0	0	0	0	0	0	0	0	0	0	0	0	0	0	0	0	0	0	0	0	0	0	0	0	0	0	0	0	0	0	0	0	0	0	0	0	0	0	0	0	0	0	0	0	0	0	0	0	0	0	0	0	0	0	0	0	0	0	0	0	0	0	0	0	0	0	0	0	0	0	0	0	0	0	0	0	0	0	0	0	0	0	0	0	0	0	0	0	0	0	0	8.38293e-05	0	0	0	0	0	0	0	0	0	0	0	0	0	0	0	0	0	0	0	0	0	0	0	0	0	0	0	0	0	0	0	0	0	0	0	0	0	0	0	0	0	0	0	0	0	0	0	0	0	0	0	0	0	0	0	0	0	0	0	0	0	0	0	0	0	0	0	0	0	0	0	0	0	0	0	0	0	0	0	0	0	0	0	0	0	0	0	0	0	0	0	0	0	0	0	0	0	0	0	0	0	0	0	0	0	0	0	0	0	0	0	0	0	0	0	0	0	0	0	0	0	0	0	0	0	0	0	0	0	0	0	0	0	0	0	0	0	0	0	0	0	0	0	0	0	0	0	0	0	0	0	0	0	0	0.000167659	0	0	0	0	0	0	0	0	0	0	0	0	0	0	0	0	0	0	0	0	0	0	0	0	0	0	0	0	0	0	0	0	0	0	0	0	0	0	0	0	0	0	0	0	0	0	0	0	0	0	0	0	0	0	0	0	0	0	0	0	0	0	0	0	0	0	0	0	0	0	0	0	0	0	8.38293e-05	0	0	0	0	0	0	0	0	0	0	0	0	0	0	0	0	0	0	0	0	0	0	0	0	0	0	0	0	0	0	0	0	0	0	0	0	0	0	0	0	0	0	0	0	0	0	0	0	0	0	0	0	0	0	0	0	0	0	0	0	0	0	0	0	0	0	0	0	0	0	0	0	0	0	0	0	0	0	0	0	0	0	0	0	0	0	0	0	0	0	0	0	0	0	0	0	0	0	0	0	0	0	0	0	0	0	0	0	0	0	0	0	0	0	0	0	0	0	0	0	0	0	0	0	0	0	0	0	0	0	0	0	0	0	0	0	0	0	0	0	0	0	0	0	0	0	0	0	0	0	0	0	0	0	0	0	0	0	0	0	0	0	0	0	0	0	0	0	0	0	0	0	0	0	0	0	0	0	0	0	0	0	0	0	0	0	0	0	0	0	0	0	0	0	0	0	0	0	0	0	0	0	0	0	0	0	0	0	0	0	0	0	0	0	0	0	0	0	0	0	0	0	0	0	0	0	0	0	0	0	0	0	0	0	0	0	0	0	0	0	0	0	0	0	0	0	0	0	0	0	0	0	0	0	0	0	0	0	0	0	0	0	0	0	0	0	0	0	0	0	0	0	0	0	0	0	0	0	0	0	0	0	0	0	0	0	0	0	0	0	0	0	0	0	0	0	0	0	0	0	0	0	0	0	0	0	0	0	0	0	0	0	0	0	0	0	0	0	0	0	0	0	0	0	0	0	0	0	0	0	0	0	0	0	0	0	0	0	0	0	0	0	0	0	0	0	0	0	0	0	0	0	0	0	0	0	0	0	0	0	0	0	0	0	0	0	0	0	0	0	0	0	0	0	0	0	0	0	0	0	0	0	0	0	0	0	0	0	0	0	0	0	0	0	0	0	0	0	0	0	0	0	0	0	0	0	0	0	0	0	0	0	0	0	0	0	0	0	0	0	0	0	0	0	0	0	0	0	0	0	0	0	0	0	0	0	0	0	0	0	0	0	0	0	0	0	0	0	0	0	0	0	0	0	0	0	0	0	0	0	0	0	0	0	0	0	0	0	0	0	0	0	0	0	0	0	0	0	0	0	0	0	0	0	0	0	0	0	0	0	0	0	0	0	0	0	0	0	0	0	0	0	0	0	0	0	0	0	0	0	0	0	0	0	0	0	0	0	0	0	0	0	0	0	0	0	0	0	0	0	0	0	0	0	0	0	0	0	0	0	0	0	0	0	0	0	0	0	0	0	0	0	0	0	0	0	0	0	0	0	0	0	0	0	0	0	0	0	0	0	0	0	0	0	0	0	0	0	0	0	0	0	0	0	0	0	0	0	0	0	0	0	0	0	0	0	0	0	0	0	0	0	0	0	0	0	0	0	0	0	0	0	0	0	0	0	0	0	0	0	0	0	0	0	0	0	0	0	0	0	0	0	0	0	0	0	0	0	0	0	0	0	0	0	0	0	0	0	0	0	0	0	0	0	0	0	0	0	0	0	0	0	0	0	0	0	0	0	0	0	0	0	0	0	0	0	0	0	0	0	0	0	0	0	0	0	0	0	0	0	0	0	0	0	0	0	0	0	0	0	0	0	0	0	0	0	0	0	0	0	0	0	0	0	0	0	0	0	0	0	0	0	0	0	0	0	0	0	0	0	0	0	0	0	0	0	0	0	0	0	0	0	0	0	0	0	0	0	0	0	0	0	0	0	0	0	0	0	0	0	0	0	0	0	0	0	0	0	0	0	0	0	0	0	0	0	0	0	0	0	0	0	0	0	0	0	0	0	0	0	0	0	0	0	0	0	0	0	0	0	0	0	0	0	0	0	0	0	0	0	0	0	0	0	0	0	0	0	0	0	0	0	0	0	0	0	0	0	0	0	0	0	0	0	0	0	0	0	0	0	0	0	0	0	0	0	0	0	0	0	0	0	0	0	0	0	0	0	0	0	0	0	0	0	0	0	0	0	0	0	0	0	0	0	0	0	0	0	0	0	0	0	0	0	0	0	0	0	0	0	0	0	0	0	0	0	0	0	0	0	0	0	0	0	0	0	0	0	0	0	0	0	0	0	0	0	0	0	0	0	0	0	0	0	0	0	0	0	0	0	0	0	0	0	0	0	0	0	0	0	0	0	0	0	0	0	0	0	0	0	0	0	0	0	0	0	0	0	0	0	0	0	0	0	0	0	0	0	0	0	0	0	0	0	0	0	0	0	0	0	0	0	0	0	0	0	0	0	0	0	0	0	0	0	0	0	0	0	0	0	0	0	0	0	0	0	0	0	0	0	0	0	0	0	0	0	0	0	0	0	0	0	0	0	0	0	0	0	0	0	0	0	0	0	0	0	0	0	0	0	0	0	0	0	0	0	0	0	0	0	0	0	0	0	0	0	0	0	0	0	0	0	0	0	0	0	0	0	0	0	0	0	0	0	0	0	0	0	0	0	0	0	0	0	0	0	0	0	0	0	0	0	0	0	0	0	0	0	0	0	0	0	0	0	0	0	0	0	0	0	0	0	0	0	0	0	0	0	0	0	0	0	0	0	0	0	0	0	0	0	0	0	0	0	0	0	0	0	0	0	0	0	0	0	0	0	0	0	0	0	0	0	0	0	0	0	0	0	0	0	0	0	0	0	0	0	0	0	0	0	0	0	0	0	0	0
	AB67378724	Child	6			1.157	0.807	0.307344		-	Y	48472852	-	-	-	-	-	-	-	Y	-	Y	-	-		2.48966	57	147	0.211585			0.0639324	0.0468269	0.0936088	0	0.384711	0.0301642	0	0	0	0	0	0.000609841	0.0371396	0	0	0	0.00525458	0.0571909	0	0	0.00217284	0	0.0028725	0	0.0207856	0	0	0	0.00204543	0	0.00219536	0	0	0	0	0	0	0.00057151	0	0	0	0	0.00132794	0.00106251	0	0	0	0	0	0	0.0133842	0	0	0	0	0.000901954	0	0.0192531	0.000676386	0	0	0	0	0	0	0	0	0	0	0.00528537	0	0	0	0	0	0	0	0	0	0.0013809	0	0	0	0	0	0	0	0	0	0.00152448	0	0	0	0	0	0	0	0.0117674	0.00198104	0	0	0	0.0019146	0	0	0	0.00220154	0	0	0	0	0	0	0.00365885	0	0	0	0	0	0	0.00112604	0	0	0	0	0	0	0.00570643	0	0	0.0225715	0.00118118	0	0.00111674	0	0	0	0	0	0	0.00220178	0	0.000649523	0	0	0	0	0	0	0	0	0	0.00204674	0	0	0	0	0	0.000668774	0	0	0	0	0	0.00299403	0.00710524	0	0	0	0	0	0.00770059	0	0	0	0	0	0	0	0	0	0	0	0	0	0.000766724	0	0	0	0.00117022	0	0	0	0.00798787	0	0	0	0.000945708	0	0	0.000673116	0	0.000792892	0	0.000781363	0	0.00453876	0	0	0.00427479	0	0	0	0	0	0	0	0	0	0	0	0	0	0	0	0	0	0	0	0	0.0014305	0	0	0	0	0	0	0.00210954	0	0	0	0.00111037	0	0	0	0	0	0	0	0	0	0	0	0	0	0	0	0	0	0	0	0	0	0	0	0	0	0	0	0	0	0	0	0	0	0	0	0	0	0	0	0	0	0	0	0	0	0	0	0	0	0	0	0	0	0	0	0	0.00171233	0	0.00116246	0	0	0.00142988	0	0	0	0	0	0	0	0	0	0	0	0	0	0	0	0	0	0	0	0	0	0	0	0	0	0.000778707	0	0	0	0	0	0	0.000666761	0.00110303	0	0	0	0	0	0	0.0008384	0	0	0	0	0	0.00465932	0	0	0	0	0	0	0	0	0	0	0	0	0	0	0	0	0	0	0	0	0	0	0	0	0	0	0	0	0	0	0	0	0	0	0	0	0	0	0	0	0	0	0	0	0	0	0	0	0	0	0	0	0	0	0	0	0	0.00130499	0	0	0	0	0	0	0	0	0	0	0	0	0	0	0	0	0	0	0	0	0	0	0	0	0.00127981	0	0	0	0	0	0	0.000964073	0	0	0	0	0	0	0	0	0	0	0	0	0	0	0	0	0	0	0	0	0	0	0	0	0	0	0	0	0	0	0	0	0.00127839	0	0	0	0	0	0	0	0	0	0	0	0	0	0.00157833	0	0	0	0	0	0	0	0	0	0	0	0	0	0	0	0	0	0	0.00135577	0	0	0.00308141	0	0	0	0	0	0	0	0	0	0	0	0	0	0	0	0	0	0	0	0	0	0	0	0	0	0	0	0	0	0	0	0	0	0	0	0	0	0	0	0	0	0	0	0	0	0	0	0	0	0	0	0	0	0	0	0	0	0	0	0	0	0	0	0	0	0	0	0.00103213	0	0	0	0	0	0.001471	0	0	0	0	0	0	0	0	0	0	0.00652424	0.00200486	0	0	0	0	0	0	0	0	0	0	0	0	0	0.000830976	0	0.000555218	0	0	0	0	0	0	0	0	0	0	0.00111181	0	0	0	0	0	0	0	0	0	0	0	0	0	0	0	0	0	0	0	0	0	0	0	0	0	0	0	0	0	0	0	0	0	0	0	0	0	0	0	0	0	0	0	0	0	0	0	0	0	0	0	0	0	0.000814349	0	0	0	0	0	0	0	0	0	0	0	0	0	0	0	0	0	0	0	0	0	0	0	0	0	0	0	0	0	0	0	0	0	0	0	0	0	0	0	0	0	0	0	0	0	0	0	0	0	0	0	0	0	0	0	0.000850804	0	0	0	0	0	0	0	0	0	0	0	0.000810118	0	0	0	0	0	0	0	0.000880245	0	0	0	0	0	0	0	0	0	0	0	0	0	0	0	0	0	0	0.00180961	0	0	0	0	0.00106016	0	0	0	0	0.000878382	0	0	0	0	0	0	0	0	0	0	0	0	0	0	0	0	0	0	0	0	0	0	0	0	0	0.000640182	0	0	0	0	0	0	0	0	0	0	0	0	0	0	0	0.00114427	0	0	0	0	0	0	0	0	0	0	0	0	0	0	0	0	0	0	0	0	0	0	0.000661153	0	0	0	0	0	0	0	0	0	0	0.000764711	0	0	0	0	0	0	0	0	0	0	0	0.0010869	0	0	0	0	0	0	0	0	0	0	0	0.00139571	0.000757656	0	0	0.000975567	0	0	0	0	0	0	0	0	0	0	0	0	0	0	0	0	0	0	0	0	0	0	0	0	0.00144871	0	0	0	0	0	0	0	0	0	0	0	0	0	0	0	0	0	0	0	0	0	0.000977764	0	0	0	0	0	0	0	0	0	0	0	0	0	0	0	0.000905478	0	0.00085443	0	0	0	0	0	0	0	0	0	0	0	0	0	0	0	0	0	0	0	0	0	0	0	0	0	0	0	0	0.000697332	0	0	0	0	0	0	0	0	0	0.000743354	0.000968848	0	0	0	0	0.000655078	0	0	0	0	0	0	0	0	0	0	0	0	0	0.000867802	0	0	0	0	0	0	0	0	0	0	0	0	0	0	0	0	0	0	0	0.000838939	0	0.00100667	0	0	0	0.000741756	0	0	0	0	0	0.000874127	0	0	0	0	0	0.00151561	0	0	0	0	0	0	0	0	0.000594463	0	0	0	0	0	0	0	0	0	0	0.000710021	0	0	0	0	0.000765484	0	0.000663637	0	0.00101461	0	0	0	0	0	0	0.000557431	0	0	0	0.00100662	0.000734522	0	0	0	0	0	0	0	0	0.000688662	0	0	0	0.000871404	0	0	0	0	0.000842305	0.000997713	0	0	0	0.0006437	0	0.00108139	0	0	0	0.00102175	0	0	0	0	0	0	0	0	0	0	0	0	0	0	0	0	0	0	0	0.000622308	0	0	0	0	0	0.000613778	0	0	0	0	0	0	0	0	0	0	0	0.000923578	0	0.000779764	0	0.000653454	0	0	0	0.000783246	0	0	0	0.000912845	0	0	0	0	0	0.000714141	0	0	0	0	0	0	0	0	0	0	0	0	0.000983418	0	0	0	0.000938255	0	0	0	0	0	0	0	0.00064499	0	0	0	0	0	0	0	0	0	0	0	0	0	0	0	0	0	0	0	0	0	0	0	0	0	0	0.00075265	0.000634791	0	0	0	0	0	0	0	0	0	0	0	0	0	0	0	0	0	0	0	0	0	0.000566926	0	0	0	0	0	0	0	0	0	0	0	0	0.000792239	0	0	0	0	0	0	0	0	0	0	0	0	0	0	0.0007777	0	0	0	0	0	0	0	0	0	0	0	0	0	0	0	0	0.00077581	0	0	0	0	0	0	0	0	0	0	0	0	0	0	0	0	0	0	0	0	0	0	0	0	0	0	0	0	0	0.000717407	0	0	0	0	0	0	0	0	0	0	0	0	0	0	0.00134026	0	0	0	0	0	0	0	0	0	0	0	0	0	0	0	0	0	0	0	0	0	0	0	0	0	0	0	0	0	0	0	0	0	0	0	0	0	0	0	0	0	0	0	0	0	0	0	0	0	0	0	0	0	0	0.000597742	0	0	0	0	0	0	0	0	0	0	0	0	0.000843095	0.0006654	0	0	0	0	0.000592927	0	0	0	0	0	0	0	0	0	0	0	0	0	0	0	0	0	0	0	0	0	0	0	0	0	0	0	0	0	0.000635898	0	0	0	0	0	0	0	0	0	0	0	0.00125049	0	0	0	0	0	0	0	0	0	0	0	0	0	0	0	0	0	0	0	0	0	0	0	0	0	0	0	0	0	0	0	0	0	0	0	0	0	0	0	0.000744202	0	0	0	0	0	0	0	0	0	0	0	0	0	0	0	0	0	0	0	0	0	0	0.000657186	0	0	0	0	0	0	0	0	0	0	0	0	0	0	0	0	0	0	0	0	0	0	0	0	0	0	0	0	0	0	0	0	0	0	0	0	0	0	0	0	0	0	0	0	0	0	0	0	0	0	0	0	0	0	0	0	0	0	0	0	0	0.000692311	0	0	0	0	0	0	0	0	0	0	0	0	0	0	0	0	0	0	0	0	0	0	0	0	0	0	0	0	0	0	0	0	0	0	0	0	0.000578083	0	0	0	0	0	0	0	0	0	0	0	0	0	0	0	0	0	0.000638314	0	0	0.000775463	0	0	0	0	0	0	0	0	0	0	0	0	0	0	0	0	0	0	0	0.000611291	0	0	0	0	0	0	0	0	0	0	0	0	0	0	0	0	0	0	0	0	0	0	0	0	0	0	0	0	0	0	0	0	0	0	0	0	0	0	0	0	0	0	0	0	0	0	0	0	0	0	0	0	0	0	0	0	0	0	0	0	0	0	0	0	0	0	0	0	0	0	0	0	0	0	0	0	0	0	0	0	0	0	0	0	0	0	0	0	0.000579191	0	0	0	0	0	0	0	0	0	0	0	0	0	0	0	0	0	0	0	0	0	0	0	0	0	0	0	0	0	0	0	0	0	0	0	0	0	0	0	0	0	0	0	0	0	0	0	0	0	0	0	0	0	0	0	0	0	0	0	0	0	0	0	0	0	0	0	0	0	0	0	0	0	0	0	0	0	0	0	0	0	0	0	0	0	0	0	0	0	0	0	0	0	0	0	0	0	0	0	0	0	0	0	0	0	0	0	0	0	0	0	0	0	0	0	0	0	0	0	0	0	0	0	0	0	0	0	0	0	0	0	0	0	0	0	0	0	0	0	0	0	0	0	0	0	0	0	0	0	0	0	0	0	0	0	0	0	0	0	0	0	0	0	0	0	0	0	0	0	0	0	0	0	0	0	0	0	0	0	0	0	0	0	0	0	0	0	0	0	0	0	0.000614975	0	0	0	0	0	0	0	0	0	0	0	0	0	0	0	0	0	0	0	0	0	0	0	0	0	0	0	0	0	0	0	0	0	0	0	0	0	0	0	0	0	0	0	0	0	0	0	0	0	0	0	0	0	0	0	0	0	0	0	0	0	0	0	0	0	0	0	0	0	0	0	0	0	0	0	0	0	0	0	0	0	0	0	0	0	0	0	0	0	0	0	0	0	0	0	0	0	0	0	0	0	0	0	0	0	0	0	0	0	0	0	0	0	0	0	0	0	0	0	0	0	0	0	0	0	0	0	0	0	0	0	0	0	0	0	0	0	0	0	0	0	0	0	0	0	0	0	0	0	0	0	0	0	0	0	0	0	0	0	0	0	0	0	0	0	0	0	0	0	0	0	0	0	0	0	0	0	0	0	0	0	0	0	0	0	0	0	0	0	0	0	0	0	0	0	0	0	0	0	0	0	0	0	0	0	0	0	0	0	0	0	0	0	0	0	0	0	0	0	0	0	0	0	0	0	0	0	0	0	0	0	0	0	0	0	0	0	0	0	0	0	0	0	0	0	0	0	0	0	0	0	0	0	0	0	0	0	0	0	0	0	0	0	0	0	0	0	0	0	0	0	0	0	0	0	0	0	0	0	0	0	0	0	0	0	0	0	0	0	0	0	0	0	0	0	0	0	0	0			158162	782073	491.821	0	0	0	0	380.779	558.072	131.928	33.6007	105.492	12.8902	496.665	514.596	592.109	144.632	22.2397	139.914	688.011	400.012	10.3508	52.3428	16.3523	582.635	471.814	202.296	105.942	599.423	4.6969	554.878	0	53.0705	0	911.236	11.282	35.61	188.399	241.851	145.752	62.3639	57.5264	43.4119	79.2959	49.7482	60.4755	46.257	38.6889	49.7482	162.154	268.88	83.5611	42.4108	0	411.923	405.195	358.452	3.32806	159.19	100.701	408.28	40.037	32.6256	10.7198	26.8866	40.847	144.265	104.78	533.006	253.854	373.75	747.908	3.6103	22.4555	172.334	0	0	1.86851	358.119	2.6022	0	3.75259	384.214	21.319	48.577	598.28	405.943	575.078	33.6007	78.628	0	53.5409	19.831	11.0373	465.891	14.0564	40.1758	0	46.9329	0	37.8396	12.2289	0	0	0	436.357	23.9844	90.9481	63.6095	0	12.8874	213.835	255.784	399.757	534.122	187.677	0	82.6479	36.64	23.9235	0	13.2413	48.7068	446.323	97.6556	0	9.34025	0	0	34.0265	0	84.0507	262.114	311.977	621.093	646.265	0	518.849	309.908	477.137	8.63969	0	15.1362	2.03487	231.652	13.6608	15.1521	43.3484	0	96.6398	0	26.7751	0	606.473	487.601	0	670.341	25.3714	45.7614	0	124.451	0	59.9052	0	8.4789	18.9915	14.2397	18.9915	0	78.0862	25.2395	0	154.524	385.401	8.8847	313.492	0	8.24293	12.0854	0	0	12.0854	76.6186	342.088	49.8844	25.2288	0	0	0	0	0	0	4.6257	64.489	277.778	22.8012	49.8597	7.03107	606.323	59.5244	0.298215	306.06	2.04092	58.2941	13.9156	0	19.3009	56.9099	82.7176	78.3351	51.0366	51.0366	6.4028	6.4028	6.4028	41.0281	76.238	41.0281	16.7665	0	0	51.0366	101.11	101.11	101.11	9.05343	449.852	37.6141	25.6593	161.376	207.745	191.876	10.5837	0	546.879	572.091	469.731	446.598	242.899	302.818	0	0	0.413861	156.473	598.828	589.708	0	85.5078	0	10.1577	12.396	0	6.07919	321.883	0	347.429	572.091	176.779	32.0162	55.5411	76.3771	130.488	0	0	0	69.817	566.707	561.702	534.669	11.4317	0	0	0	107.335	0	49.8738	148.761	184.514	49.1254	25.9147	93.243	17.3576	0	0	17.8062	65.3034	44.069	44.8394	57.5854	263.886	44.379	0	0	0	10.7198	231.59	137.308	6.4028	22.4179	546.116	0	3.89386	0	37.8046	10.5746	0	0	17.4919	3.42871	1.67888	0	72.4657	227.624	344.638	0	227.084	0	56.813	40.6107	100.345	0	0	0	1.49507	748.564	141.456	394.174	6.99537	0	7.18293	55.103	24.1312	8.10472	159.266	232.17	153.909	0	8.75862	209.141	41.2106	27.2943	40.3451	716.142	180.943	645.254	180.943	0	285.055	390.978	442.309	0	304.435	68.4134	0	585.162	42.1266	0	0	9.60019	0	0	230.809	0	0	0	4.47503	0	24.5639	0	0	25.9707	211.561	0	0	0	362.933	0	0	13.4644	18.2617	11.1776	200.723	12.1333	0	32.1208	1.24286	495.66	1.48024	0	0	2.73566	21.2236	0	0	0	122.73	331.48	0	200.96	182.489	34.4634	342.571	8.06028	8.30255	41.9871	165.366	16.5832	142.648	50.353	83.8671	277.778	13.1122	29.7669	161.168	1.42857	743.165	319.468	60.2934	1.41345	10.6154	267.329	154.988	175.163	79.7002	0	13.6713	0	0	176.302	176.302	45.8506	0	3.16061	0	17.6235	0	42.7859	20.5026	117.72	104.754	362.765	340.104	108.86	19.049	119.517	144.11	1.52227	45.215	486.001	70.4045	124.665	62.8999	108.05	15.4282	147.283	270.082	20.4226	605.15	430.649	414.544	0	7.27007	0	536.926	0.298215	1.59513	1.41172	747.908			0.0845838	0	0.000586805	0.357616	0.0649677	0.0144186	0	0	0.00595188	0.072177	0	0	0.0134965	0.100847	0	0	0	0.013245	8.38293e-05	0	0	0.00268254	0	0	0	0	0	0	0	0	0	0	0	0.0274122	0	0	0	0	0	0	0.00352083	0	0	0	0.0808115	0	0	0.00234722	0	0.00796379	0.0248973	0	0	0	0.00611954	0	0.00611954	0.00217956	0	0	0	0	0	0	0	0	0.00125744	0.000251488	0	0	0	0.00670635	0	0	0	0	0	0	0.013245	0	0	0	0.000419147	0	0.00377232	0	0	0	0	0	0	0	0	0	0	0.0130774	0	0	0	0	0	0	0	0	0	0	0	0	0	8.38293e-05	0	0.000586805	0.000838293	0	0	0	0	0	0	0	0	0.0186939	0	0	0	0	0.00528125	0	0	0	0	0	0	0.00167659	0	0	0	0	0.0077123	0.000419147	0	0	0	8.38293e-05	0	0	0	0	0	0	0	0	0	0	0	0	0	0	0	0	0	0	0	0.00117361	0	0	0	0	0	0	0	0	0	0	0	0	0	0	0	0	0	0	0	0	0	0	0	0	0	0	0	0	0	0.00209573	0	0	0.00888591	0	0	0	0	0	0	0	0	0	0	0	0	0.00461061	0	0	0	0	0	0	0	0	0	0.000502976	0	0	0	0	0	0	0	0	0	0	0	0	0	0	0	0	0	0	0	0	0	0	0	0	0	0	0.00326934	0	0	0	0	0	0	0	0	0	0	0	0	0	0	0	0	0	0	0	0.000922123	0.000922123	0	0	0	0	0	0	0	0	0.0020119	0	0	0	0	0	0	0	0	0	0	0	0	0	0	0	0	0	0	0	0	0	0	0	0	0	0	0	0	0	0	0	0	0	0	0	0	0	0	0	0	0	0	0	0	0	0	0	0	0	0	0	0	0	0	0	0	0	0	0.00108978	0	0	0	0	0	0	0	0	0	0	0	0	0	0	0	0	0	0	0	0	0	0	0	0	0	0	0	0	0	0	0	0	0	0	0	0	0	0	0	0	0	0	0	0	0	0	0	0	0	0	0	0	0	0	0	0	0	0	0	0	0	0	0	0	0	0	0	0	0	0	0.000335317	0	0	0	0	0	0	0	0	0	0	0	0	0	0	0	0	0	0	0	0	0	0	0	0	0	0	0	0	0	0	0	0	0	0	0	0	0	0	0	0	0	0	0	0	0	0	0	0	0	0	0	0	0	0	0	0	0	0	0	0	0	0	0	0	0	0	0	0	0	0	0	0	0	0	0	0	0	0	0	0	0	0	0	0	0	0	0	0	0	0	0	0	0	0	0	0	0	0	0	0	0	0	0	0	0	0	0	0	0	0	0	0	0	0	0	0	0	0	0	0	0	0	0	0	0	0	0	0	0	0	0	0	0	0	0	0	0	0	0	0	0	0	0	0.000167659	0	0	0	0	0	0	0	0	0	0	0	0	0	0	0	0	0	0	0	0	0	0	0	0	0	0	0	0	0	0	0	0	0	0	0	0	0	0	0	0	0	0	0	0	0	0	0	0	0	0	0	0	0	0	0	0	0	0	0	0	0	0	0	0	0	0	0	0	0	0	0	0	0	0	0	0	0	0	0	0	0	0	0	0	0	0	0	0	0	0	0	0	0	0	0	0	0	0	0	0	0	0	0	0	0	0	0	0	0	0	0	0	0	0	0	0	0	0	0	0	0	0	0	0	0	0	0	0	0	0	0	0	0	0	0	0	0	0	0	0	0	0	0	0	0	0	0	0	0	0	0	0	0	0	0	0	0	0	0	0	0	0	0	0	0	0	0	0	0	0	0	0	0	0	0	0	0	0	0	0	0	0	0	0	0	0	0	0	0	0	0	0	0	0	0	0	0	0	0	0	0	0	0	0	0	0	0	0	0	0	0	0	0	0	0	0	0	0	0	0	0	0	0	0	0	0	0	0	0	0	0	0	0	0	0	0	0	0	0	0	0	0	0	0	0	0	0	0	0	0	0	0	0	0	0	0	0	0	8.38293e-05	0	0	0	0	0	0	0	0	0	0	0	0	0	0	0	0	0	0	0	0	0	0	0	0	0	0	0	0	0	0	0	0	0	0	0	0	0	0	0	0	0	0	0	0	0	0	0	0	0	0	0	0	0	0	0	0	0	0	0	0	0	0	0	0	0	0	0	0	0	0	0	0	0	0	0	0	0.00276637	0	0	0	0	0	0	0	0	0	0	0	0	0	0	0	0	0	0	0	0	0	0	0	0	0	0	0	0	0	0	0	0	0	0.00276637	0	0	0	0	0	0	0	0	0	0	0	0	0	0	0	0	0	0	0	0	0	0	0	0	0	0	0	0	0	0	0	0	0	0	0	0	0	0	0	0	0	0	0	0	0	0	0	0	0	0	0	0	0	0	0	0	0	0	0	0	0	0	0	0	0	0	0	0	0	0	0	0	0	0	0	0	0	0	0	0	0	0	0	0	0	0	0	0	0	0	0	0	0	0	0	0	0	0	0	0	0	0	0	0	0	0	0	0	0	0	0	0	0	0	0	0	0	0	0	0	0	0	0	0	0	0	0	0	0	0	0	0	0	0	0	0	0	0	0	0	0	0	0	0	0	0	0	0	0	0	0	0	0	0	0	0	0	0	0.000167659	0	0	0	0	0	0	0	0	0	0	0	0	0	0	0	0	0	0	0	0	0	0	0	0	0	0	0	0	0	0	0	0	0	0	0	0	0	0	0	0	0	0	0	0	0	0	0	0	0	0	0	0	0	0	0	0	0	0	0	0	0	0	0	0	0	0	0	0	0	0	0	0	0	0	0	0	0	0	0	0	0	0	0	0	0	0	0	0	0	0	0	0	0	0	0	0	0	0	0	0	0	0	0	0	0	0	0	0	0	0	0	0	0	0	0	0	0	0	0	0	0	0	0	0	0	0	0	0	0	0	0	0	0	0	0	0	0	0	0	0	0	0	0	0	0	0	0	0	0	0	0	0	0	0	0	0	0	0	0	0	0	0	0	0	0	0	0	0	0	0	0	0	0	0	0	0	0	0	0	0	0	0	0	0	0	0	0	0	0	0	0	0	0	0	0	0	0	0	0	0	0	0	0	0	0	0	0	0	0	0	0	0	0	0	0	0	0	0	0	0	0	0	0	0	0	0	0	0	0	0	0	0	0	0	0	0	0	0	0	0	0	0	0	0	0	0	0	0	0	0	0	0	0	0	0	0	0	0	0	0	0	0	0	0	0	0	0	0	0	0	0	0	0	0	0	0	0	0	0	0	0	0	0	0	0	0	0	0	0	0	0	0	0	0	0	0	0	0	0	0	0	0	0	0	0	0	0	0	0	0	0	0	0	0	0	0	0	0	0	0	0	0	0	0	0	0	0	0	0	0	0	0	0	0	0	0	0	0	0	0	0	0	0	0	0	0	0	0	0	0	0	0	0	0	0	0	0	0	0	0	0	0	0	0	0	0	0	0	0	0	0	0	0	0	0	0	0	0	0	0	0	0	0	0	0	0	0	0	0	0	0	0	0	0	0	0	0	0	0	0	0	0	0	0	0	0	0	0	0	0	0	0	0	0	0	0	0	0	0	0	0	0	0	0	0	0	0	0	0	0	0	0	0	0	0	0	0	0	0	0	0	0	0	0	0	0	0	0	0	0	0	0	0	0	0	0	0	0	0	0	0	0	0	0	0	0	0	0	0	0	0	0	0	0	0	0	0	0	0	0	0	0	0	0	0	0	0	0	0	0	0	0	0	0	0	0	0	0	0	0	0	0	0	0	0	0	0	0	0	0	0	0	0	0	0	0	0	0	0	0	0	0	0	0	0	0	0	0	0	0	0	0	0.000251488	0	0	0	0	0	0	0	0	0	0	0	0	0	0	0	0	0	0	0	0	0	0	0	0	0	0	0	0	0	0	0	0	0	0	0	0	0	0	0	0	0	0	0	0	0	0	0	0	0	0	0	0	0	0	0	0	0	0	0	0	0	0	0	0	0	0	0	0	0	0	0	0	0	0	0	0	0	0	0	0	0	0	0	0	0	0	0	0	0	0	0	0	0	0	0	0	0	0	0	0	0	0	0	0	0	0	0	0	0	0	0	0	0	0	0	0	0	0	0	0	0	0	0	0	0	0	0	0.00167659	0	0	0	0	0	0	0	0	0	0	0	0	0	0	0	0	0	0	0	0	0	0	0	0	0	0	0	0	0	0	0	0	0	0	0	0	0	0	0	0	0	0	0	0	0	0	0	0	0	0	0	0	0	0	0	0	0	0	0	0	0	0	0	0	0	0	0	0	0	0	0	0	0	0	0	0	0	0	0	0	0	0	0	0	0	0	0	0	0	0	0	0	0	0	0	0	0	0	0	0	0	0	0	0	0	0	0	0	0	0	0	0	0	0	0	0	0	0	0	0	0	0	0	0	0	0	0	0	0	0	0	0	0	0	0	0	0	0	0	0	0	0	0	0	0	0	0	0	0	0	0	0	0	0	0	0	0	0	0	0	0	0	0	0	0	0	0	0	0	0	0	0	0	0	0	0	0	0	0	0	0	0	0	0	0	0	0	0	0	0	0	0	0	0	0	0	0	0	0	0	0	0	0	0	0	0	0	0	0	0	0	0	0	0	0	0	0	0	0	0	0	0	0	0	0	0	0	0	0	0	0	0	0	0	0	0	0	0	0	0	0	0	0	0	0	0	0	0	0	0	0	0	0	0	0	0	0	0	0	0	0	0	0	0	0	0	0	0	0	0	0	0	0	0	0	0	0	0	0	0	0	0	0	0	0	0	0	0	0	0	0	0	0	0	0	0	0	0	0	0	0	0	0	0	0	0	0	0	0	0	0	0	0	0	0	0	0	0	0	0	0	0	0	0	0	0	0	0	0	0	0	0	0	0	0	0	0	0	0	0	0	0	0	0	0	0	0	0	0	0	0	0	0	0	0	0	0	0	0	0	0	0	0	0	0	0	0	0	0	0	0	0	0	0	0	0	0	0	0	0	0	0	0	0	0	0	0	0	0	0	0	0	0	0	0	0	0	0	0	0	0	0	0	0	0	0	0	0	0	0	0	0	0	0	0	0	0	0	0	0	0	0	0	0	0	0	0	0	0	0	0	0	0	0	0	0	0	0	0	0	0	0	0	0	0	0	0	0	0	0	0	0	0	0	0	0	0	0	0	0	0	0	0	0	0	0	0	0	0	0	0	0	0	0	0	0	0	0	0	0	0	0	0	0	0	0	0	0	0	0	0	0	0	0	0	0	0	0	0	0	0	0	0	0	0	0	0	0	0	0	0	0	0	0	0	0	0	0	0	0	0	0	0	0	0	0	0	0	0	0	0	0	0	0	0	0	0	0	0	0	0	0	0	0	0	0	0	0	0	0	0	0	0	0	0	0	0	0	0	0	0	0	0	0	0	0	0	0	0	0	0	0	0	0	0	0	0	0	0	0	0	0	0	0	0	0	0	0	0	0	0	0	0	0	0	0	0	0	0	0	0	0	0	0	0	0	0	0	0	0	0	0	0	0	0	0	0	0	0	0	0	0	0	0	0	0	0	0	0	0	0	0	0	0	0	0	0	0	0	0	0	0	0	8.38293e-05	0	0	0	0	0	0	0	0	0	0	0	0	0	0	0	0	0	0	0	0	0	0	0	0	0	0	0	0	0	0	0	0	0	0	0	0	0	0	0	0	0	0	0	0	0	0	0	0	0	0	0	0	0	0	0	0	0	0	0	0	0	0	0	0	0	0	0	0	0	0	0	0	0	0	0	0	0	0	0	0	0	0	0	0	0	0	0	0	0	0	0	0	0	0	0	0	0	0	0	0	0	0	0	0	0	0	0	0	0	0	0	0	0	0	0	0	0	0	0	0	0	0	0	0	0	0	0	0	0	0	0	0	0	0	0	0	0	0	0	0	0	0	0	0	0	0	0	0	0	0	0	0	0	0	0	0	0	0	0	0	0	0	0	0	0	0	0	0	0	0	0	0	0	0	0	0	0	0	0	0	0	0	0	0	0	0	0	0	0	0	0	0	0	0	0	0	0	0	0	0	0	0	0	0	0	0	0	0	0	0	0	0	0	0	0	0	0	0	0	0	0	0	0	0	0	0	0	0	0	0	0	0	0	0	0	0	0	0	0	0	0	0	0	0	0	0	0	0	0	0	0	0	0	0	0	0	0	0	0	0	0	0	0	0	0	0	0	0	0	0	0	0	0	0	0	0	0	0	0	0	0	0	0	0	0	0	0	0	0	0	0	0	0	0	0	0	0	0	0	0	0	0	0	0	0	0	0	0	0	0	0	0	0	0	0	0	0	0	0	0	0	0	0	0	0	0	0	0	0	0	0	0	0	0	0	0	0	0	0	0	0	0	0	0	0	0	0	0	0	0	0	0	0	0	0	0	0	0	0	0	0	0	0	0	0	0	0	0	0	0	0	0	0	0	0	0	0	0	0	0	0	0	0	0	0	0	0	0	0	0	0	0	0	0	0	0	0	0	0	0	0	0	0	0	0	0	0	0	0	0	0	0	0	0	0	0	0	0	0	0	0	0	0	0	0	0	0	0	0	0	0	0	0	0	0	0	0	0	0	0	0	0	0	0	0	0	0	0	0	0	0	0	0	0	0	0	0	0	0	0	0	0	0	0	0	0	0	0	0	0	0	0	0	0	0	0	0	0	0	0	0	0	0	0	0	0	0	0	0	0	0	0	0	0	0	0	0	0	0	0	0	0	0	0	0	0	0	0	0	0	0	0	0	0	0	0	0	0	0	0	0	0	0	0	0	0	0	0	0	0	0	0	0	0	0	0	0	0	0	0	0	0	0	0	0	0	0	0	0	0	0	0	0	0	0	0	0	0	0	0	0	0	0	0	0	0	0	0	0	0	0	0	0	0	0	0	0	0	0	0	0	0	0	0	0	0	0	0	0	0	0	0	0	0	0	0	0	0	0	0	0	0	0	0	0	0	0	0	0	0	0	0	0	0	0	0	0	0	0	0	0	0	0	0	0	0	0	0	0	0	0	0	0	0	0	0	0	0	0	0	0	0	0	0	0	0	0	0	0	0	0	0	0	0	0	0	0	0	0	0	0	0	0	0	0	0	0	0	0	0	0	0	0	0	0	0	0	0	8.38293e-05	0	0	0	0	0	0	0	0
	AB46608278	Mother	8			1.12	1.324	0.548981		Y	-	49728206	-	Y	-	Y	-	Y	-	-	-	-	-	-		3.85776	192	41	0.0237237			0.00212888	0	0.0182289	0.12312	0	0.000692773	0.0545741	0.0206128	0.00326527	0.00377677	0.0155657	0	0.00117125	0	0.00897885	0.0720805	0	0.00596222	0.000927617	0	0.00783699	0.0302901	0.00305796	0	0.00469417	0.00567364	0.00878211	0.0134281	0	0.00231607	0	0.0223872	0.00349774	0.0204449	0	0.0029434	0.00369733	0.004806	0	0	0.0047596	0.0156495	0	0	0	0.028011	0	0.00579073	0.0136575	0.0030381	0	0.0253785	0.00244135	0	0.00127376	0.00730593	0	0	0.0020936	0.0129469	0	0	0.00465943	0	0	0.00311752	0	0	0	0	0.0277187	0	0.00129738	0.00367763	0.00324296	0	0.00948989	0	0.0102241	0	0	0	0	0.00433902	0	0	0	0	0	0	0	0	0	0.0179175	0	0.0066144	0.00187143	0	0.000966093	0.00176532	0.00201867	0.00139272	0	0.00120917	0.00117664	0.00128895	0	0.00575138	0	0.00608181	0.000888342	0	0	0	0.002003	0	0.00105973	0.00412654	0.0372001	0	0	0.00295656	0	0	0.00189347	0.00257974	0	0.0230281	0	0.0065589	0	0.00128153	0.00112727	0	0.00554174	0	0.00387604	0	0	0.00208215	0	0	0	0	0	0.00093116	0.00261062	0.00223651	0.00721967	0.00311378	0.00279964	0.00406284	0	0	0.00614367	0	0.00265314	0	0	0	0	0	0	0.00116114	0	0.000883967	0	0.00171593	0	0.00125953	0	0	0	0.000705731	0	0	0	0	0.00188342	0	0.00123661	0.00111659	0	0.00116898	0.00524906	0	0.000964452	0	0.00122749	0.00154236	0.00133144	0	0.00142982	0	0.000681172	0	0	0.000715251	0.00182435	0	0	0	0	0	0	0.000974325	0	0.00393007	0.00292916	0	0	0	0	0	0.000761208	0.00401423	0	0	0	0.00202255	0.000732692	0	0	0	0	0.00255271	0	0.00180332	0.00302228	0	0	0	0	0.00242402	0	0	0	0	0	0.00226816	0.000915877	0.000907673	0	0	0	0.000736148	0	0.000853707	0	0	0	0	0	0.00427806	0.00102358	0	0	0	0	0	0.00120896	0	0.00199157	0	0	0.000798015	0	0	0	0.00223517	0	0	0	0.00172877	0.00165149	0	0	0.000705082	0	0	0.000885107	0.00138117	0	0	0.00641697	0	0	0.00162187	0	0.00112711	0	0	0	0	0	0	0.00395518	0	0	0	0	0	0	0	0	0	0	0	0.00124823	0	0.00114464	0	0.000650929	0.00102239	0	0	0	0.0032072	0.000840068	0	0	0	0	0	0	0	0	0	0	0	0.00204893	0	0	0	0.00112319	0	0	0.000899602	0.00112693	0	0.00142482	0	0	0	0	0	0.00144889	0	0	0	0	0	0	0	0	0	0	0	0	0	0	0.00086069	0	0.00156794	0	0	0	0	0	0	0	0	0.00182305	0.00162975	0	0.00119785	0.00121633	0	0	0	0.000716371	0	0	0	0	0	0	0	0	0	0	0	0.00120385	0	0	0.00144205	0.00081254	0	0.000857205	0.0030534	0	0	0	0	0	0	0	0	0.00105046	0	0	0	0	0	0	0.00202153	0	0	0.000814697	0	0	0	0	0	0	0	0	0	0	0	0	0	0.00135117	0	0	0.00103388	0	0	0	0	0	0	0.00102381	0	0	0	0	0	0	0	0	0	0.000887204	0	0	0.00197331	0	0	0.000938361	0	0	0	0	0	0	0	0	0	0	0.00377279	0	0	0	0	0	0.000835221	0	0	0	0	0	0	0	0	0	0	0	0	0	0	0	0	0	0	0.000661877	0	0	0	0	0	0	0	0	0	0	0	0	0	0.000708587	0	0	0	0	0.000652928	0.00133393	0	0	0	0	0	0	0	0	0	0	0	0	0	0	0	0	0	0	0.00123432	0	0	0	0	0	0	0	0	0	0	0	0.00074065	0	0	0	0	0	0	0	0.000728447	0	0	0	0	0	0	0	0	0	0	0	0	0	0	0	0	0	0	0	0	0	0	0	0	0	0	0	0	0	0	0	0.000861123	0	0	0	0	0	0	0	0	0	0	0	0	0.000984756	0	0.00112784	0	0	0	0	0	0	0	0	0	0	0	0	0	0	0	0	0	0	0	0	0	0	0	0	0	0	0	0	0	0	0	0	0	0	0	0	0	0	0	0	0	0	0	0	0	0	0	0	0	0	0.00453224	0	0	0	0	0.000778243	0	0	0	0.000663301	0	0	0	0	0.00094667	0	0	0	0	0	0	0	0	0	0.0010898	0	0.00122341	0	0.00131519	0	0	0	0	0	0	0	0	0	0	0	0	0	0	0.000655054	0	0	0	0	0	0	0	0	0	0	0	0	0	0	0	0	0	0	0	0.00116704	0	0	0	0.00134809	0	0	0	0	0	0	0	0	0	0	0	0	0	0	0	0	0	0	0	0	0	0	0	0	0	0	0	0	0	0	0	0	0	0	0	0	0	0	0	0	0	0	0	0	0	0	0	0	0	0	0	0	0	0	0	0	0	0	0	0	0	0	0	0	0	0	0	0	0	0	0	0	0	0	0	0	0	0	0	0	0	0	0	0	0	0	0	0	0	0	0	0	0	0	0	0	0.000866461	0	0	0	0	0	0	0	0	0	0	0	0	0	0	0	0	0	0	0	0	0	0	0	0	0	0	0	0	0	0	0	0	0	0	0	0	0	0	0	0	0	0	0.000884613	0	0	0	0	0	0	0	0	0	0	0	0	0	0	0	0	0.00161045	0	0	0	0	0	0	0	0	0	0	0	0	0	0	0	0	0	0	0	0	0	0	0	0	0	0	0	0	0	0	0	0	0	0	0	0	0	0	0	0	0	0	0	0	0	0	0	0	0	0	0	0	0	0	0	0	0	0.00167086	0	0	0	0	0	0	0	0	0	0	0	0	0	0	0	0	0	0	0	0	0	0	0	0	0	0	0	0	0	0	0	0	0	0	0	0	0	0	0	0	0	0	0	0	0	0	0	0	0	0.00092919	0	0	0	0	0	0	0	0	0	0	0	0	0	0	0	0	0	0	0	0	0	0	0	0	0	0	0	0	0	0	0	0	0	0	0.00111593	0	0	0	0	0	0	0	0	0	0	0	0	0	0	0	0	0	0	0	0	0	0	0	0	0	0	0	0	0	0	0	0	0	0	0	0	0	0	0	0	0	0	0	0	0	0	0	0	0	0	0	0	0	0	0	0	0	0	0	0	0	0	0	0	0	0	0.00111332	0	0	0	0	0	0	0	0	0	0	0	0	0	0	0	0	0	0	0	0	0	0	0	0	0	0	0	0	0	0	0	0	0	0	0	0	0	0	0	0	0	0	0	0	0	0	0	0	0	0	0	0	0	0	0	0	0	0	0	0	0	0	0	0	0	0	0	0	0	0	0	0	0	0.000817046	0	0	0	0	0	0	0	0	0	0	0	0	0	0	0	0	0	0	0	0	0	0	0	0	0	0	0	0	0	0	0	0	0	0	0	0	0	0	0	0	0	0	0	0	0	0	0	0	0	0	0	0	0	0	0	0	0	0	0	0	0	0	0	0	0	0	0	0	0	0	0	0	0	0	0	0	0	0	0	0	0	0	0	0	0	0	0	0	0	0	0	0	0	0	0	0	0	0	0	0	0	0	0	0	0	0	0	0	0	0	0	0	0	0	0	0	0	0	0	0	0	0	0	0	0	0	0	0	0	0	0	0	0	0	0	0	0	0	0	0	0	0	0	0	0	0	0	0	0	0	0	0	0	0	0	0	0	0	0	0	0	0	0	0	0	0	0	0	0	0	0	0	0	0	0	0	0	0	0	0	0	0	0	0	0	0	0	0.000933151	0	0	0	0	0	0	0	0	0	0	0	0	0	0	0	0	0	0	0	0	0	0	0	0	0	0	0	0	0	0	0	0	0	0	0	0	0	0	0	0	0	0	0	0	0	0	0	0	0	0	0	0	0	0	0	0	0	0	0	0	0	0	0	0	0	0	0	0	0	0	0	0	0	0	0	0	0	0	0	0	0	0	0	0	0	0	0	0	0	0	0	0	0	0	0	0	0	0	0	0	0	0	0	0	0	0	0	0	0	0	0	0	0	0	0	0	0	0	0	0	0	0	0	0	0	0	0	0	0	0	0	0	0	0	0	0	0	0	0	0	0	0	0	0	0	0	0	0	0	0	0	0	0	0	0	0	0	0	0	0	0	0	0	0	0	0	0	0	0	0	0	0	0	0	0	0	0	0	0	0	0	0	0	0	0	0	0	0	0	0	0	0	0	0	0	0	0	0	0	0	0	0	0	0	0	0	0	0	0	0	0	0	0	0	0	0	0	0	0	0	0	0	0	0	0	0	0	0	0	0	0	0	0	0	0	0	0	0	0	0	0	0	0	0	0	0	0	0	0	0	0	0	0	0	0	0	0	0	0	0	0	0	0	0	0	0	0	0	0	0	0	0	0	0	0	0	0	0	0	0	0	0	0	0	0	0	0	0	0	0	0	0	0	0	0	0	0	0	0	0	0	0	0	0	0	0	0	0	0	0	0	0	0	0	0	0	0	0	0	0	0	0	0	0	0	0	0	0	0	0	0	0	0	0	0	0	0	0	0	0	0	0	0	0	0	0	0	0	0	0	0	0	0	0	0	0	0	0	0	0	0	0	0	0	0	0	0	0	0	0	0	0	0	0	0	0	0	0	0	0	0	0	0	0	0	0	0	0	0	0	0	0	0	0	0	0	0	0	0	0	0	0	0	0	0	0	0	0	0	0	0	0	0	0	0	0	0	0	0	0	0	0	0	0	0	0	0	0	0	0	0	0	0	0	0	0	0	0	0	0	0	0	0	0	0	0	0	0	0	0	0	0	0	0	0	0	0	0	0	0	0	0	0	0	0	0	0	0	0	0	0	0	0	0	0	0	0	0	0	0	0	0	0	0	0	0	0	0	0	0	0	0	0	0	0	0	0	0	0	0	0	0	0	0	0	0	0	0	0	0	0	0	0	0	0	0	0	0	0	0	0	0	0	0	0	0	0	0	0	0	0	0	0	0	0	0	0	0	0	0	0	0	0	0	0	0	0	0	0	0	0	0	0	0	0	0	0	0	0	0	0	0	0	0	0	0	0	0	0	0	0	0	0	0	0	0	0	0	0	0	0	0	0	0	0	0	0	0	0	0	0	0	0	0	0	0	0	0	0	0	0	0	0	0	0	0	0	0	0	0	0	0	0	0	0	0	0	0	0	0	0	0	0	0	0	0	0	0	0	0	0	0	0	0	0	0	0	0	0	0	0	0	0	0	0	0	0	0	0	0	0	0	0	0	0	0	0	0	0	0	0	0	0	0	0	0	0	0	0	0	0	0	0	0	0	0	0	0	0	0	0	0	0	0	0	0	0	0	0	0	0	0	0	0	0	0	0	0	0	0	0	0	0	0	0	0	0	0	0	0	0	0	0	0	0	0	0	0	0	0	0	0	0	0	0	0	0	0	0	0	0	0	0	0	0	0	0	0	0	0	0	0	0	0	0	0	0	0	0	0	0	0	0	0	0	0	0	0	0	0	0	0	0	0	0	0	0	0	0	0	0	0	0	0	0	0	0	0	0	0	0	0	0	0	0	0	0	0	0	0	0	0	0	0	0	0	0	0	0	0	0	0	0	0	0	0	0	0	0	0	0	0	0	0	0	0	0	0	0	0	0	0	0	0	0	0	0	0	0	0	0	0	0	0	0	0	0	0	0	0	0	0	0	0	0	0	0	0	0	0	0	0	0	0	0	0	0	0	0	0	0	0	0	0	0	0	0	0	0	0	0	0	0	0	0	0	0	0	0	0	0	0	0	0	0	0	0	0	0	0			203477	752004	433.979	0	0	0	0	261.71	414.194	16.4098	0	245.708	2.06331	375.447	369.631	491.087	251.622	0	43.6384	398.963	358.117	0	34.2364	281.128	479.477	432.755	242.751	78.9602	456.874	0	62.5817	0	0	0	622.234	0	0	39.0235	478.139	50.407	27.0406	42.9639	22.1922	68.5562	3.72919	48.9553	167.609	2.69227	3.72919	113.88	24.0274	98.0359	0	0	333.611	46.6303	313.929	0	82.6035	2.40445	177.614	0.866354	25.9022	0	0	6.82191	85.6276	208.315	438.788	36.9807	228.282	570.794	0	0	51.2459	0	0	0	72.6153	85.5813	0	10.8197	67.8873	0	87.3769	517.093	219.914	247.352	0	0	0	2.02841	13.8421	0	16.0688	0	7.68272	0	57.9271	0	13.2699	0	0	0	0	44.1936	16.0527	64.8305	14.2088	0	0	350.142	373.49	190.216	498.512	153.626	4.09942	8.42859	98.6633	15.278	2.08017	0	0	612.075	86.5564	0	0	0	0	47.1893	0	46.6821	24.4209	60.5718	367.736	367.69	0	440.49	86.4996	452.397	0	0	0.505609	0	73.5317	240.943	3.94562	0.988259	0	214.839	0	0	0	400.795	184.467	0	358.267	203.166	192.67	0	310.029	0	0	0	0	0	0	0	0	93.4667	0	2.24267	6.18031	76.6846	7.20529	43.5178	0	0	0	0	0	0	0	175.865	0	102.825	0	0	0	0	0	0	0	135.691	466.313	0	37.3822	1.02761	513.489	44.6667	0	461.817	0	0.988334	0	0	0	0.836881	2.84775	2.71434	0	0	0	0	0	0	1.90544	0	0	0	0	0	2.4954	2.4954	2.4954	0	41.3616	0	0	43.6378	324.047	30.1816	0	0	438.825	435.384	416.963	400.012	286.221	356.118	0	0	0	195.01	469.282	510.561	0	326.244	0	0	0	0	0	31.0405	12.232	270.36	435.384	30.1628	17.4354	0	194.002	229.881	0	0	0	78.5571	498.512	524.322	515.689	0	0	0	63.1055	71.4838	2.18431	42.1068	35.7076	204.849	9.34421	3.68621	48.0038	0	6.86975	0	14.7093	42.0231	2.11923	44.082	120.322	524.504	18.3704	0	0	0	0	485.408	239.949	0	29.3988	653.88	0	0	0	0	0	0	0	77.4263	34.3002	0.828956	0	51.3972	281.21	100.915	0	119.328	0	43.7188	22.3449	23.9877	0	0	0	0	570.794	47.4546	54.1164	0	0	0	3.69111	0	2.94004	125.879	58.5658	392.104	0	0	247.858	20.6987	4.07856	7.12872	653.212	225.619	509.27	225.619	0	317.087	424.869	98.4307	0	217.939	76.0835	0	384.592	0	0	0	0	0	0	213.121	0	0	0	0	0	3.42215	0	0	114.207	24.7089	0	0	0	315.632	21.7811	0	55.4581	0	0	35.3832	0	0	156.363	0	375.898	0	0	0	0	93.2545	0	0	0	195.048	256.242	0	293.492	34.7298	0	365.413	0	0	8.47695	195.067	0	332.601	19.1915	7.05366	466.313	0	0	54.418	0	362.215	158.707	0	0	0	45.9385	212.047	30.2867	0	0.509903	0	137.525	0	109.18	109.18	9.30545	0	0	0	0	0	1.42488	70.4934	53.0765	229.881	73.9462	348.012	192.857	0	176.28	379.083	3.43131	43.4894	269.541	2.2772	5.07521	1.21549	70.3357	86.4936	150.115	203.114	0	365.112	472.759	205.352	0	0	0	166.192	0	0	0	570.794			0.00385615	0	0.0435074	0.00159276	0.000586805	0.000251488	0.0876016	0	0	0.0107302	0.0172688	0.0226339	0.00695783	0	0	0.0156761	0.0753626	0.000167659	0	0	0.0359628	0	0.0244782	0.00444295	0.00393998	0	0.00268254	0.00461061	0.159779	0.0102272	0.00846676	0	0	0.00217956	0.00234722	0	0.00511359	0	0	0.0173527	0	0.00377232	0.00863442	0.0222986	0.00477827	0.0224663	0.0116523	0.00293403	0.0264901	0	0.0020119	0.00259871	0.00888591	0.0356275	0	0.00184425	0	8.38293e-05	0.00301786	0	0	0	0.00578422	0	0.00469444	0	0	0.000167659	0	0	0	0	0	0.00125744	0	0	0	0	0	0.000167659	0	0	0	0.00335317	0	0.0118199	0	0.00310168	0.00553274	0.00134127	0	0.000922123	0	0.00461061	0	0	0	0	0	0.00301786	0	0.00352083	0	0	0	0.000922123	0.00268254	0.00536508	0.0116523	0	0	0	0.000251488	0.00737698	0.00553274	0.0122391	0	0	0	0.00125744	0	0	8.38293e-05	0	0	0.00192807	0	0.000502976	0	0	0	0.00134127	0.000335317	0	0	0.000838293	0.00318551	0	0	0	0	0.00243105	0	0.000167659	0.000419147	0	0	0.00100595	0	0	0.000167659	0	0.00754464	0	0.000419147	0	0	0.0048621	0	0	0	0.000167659	0.00176042	0	0.00234722	0	0.00117361	0.00167659	0.00544891	0.00134127	0	0.000335317	0	0.000251488	0.000502976	0	0	0	0.00494593	0.00259871	0.0020119	0.0176042	0	0.00326934	0.000586805	0.000502976	0	0	0	0	0	0	0	0	0	0	0	0	0.000335317	0	0.0185263	0	0	0	0	0	0	0	0	0	0	0	0.00243105	0	0	0	0	0	0	0	0	0	0.0048621	0	0	0	0	0	0	8.38293e-05	0.00393998	0.00117361	0	0	0	0	0.00293403	0	0	0.00108978	0	0	0	0	0	0	0	0	0	0	0	0	0.000754464	0.00192807	0	0.00477827	0.000754464	0	0	0.000419147	0	0	0	0	0	0	0.000251488	0	0	0	0	0.000838293	0.00310168	0	0	0	0.000502976	0	0	0	0	0	0.000167659	0	0.00125744	0	0	0	0.000838293	0	0	0	0.000335317	0	0	0	0	0	0	0	0	0	0	0.000251488	0	0	0	0	0	0	0	0	0	0	0.000670635	0	0	0	0	0	0	0	0	0	0.000838293	0	0	0	0.000754464	0	0	0	0.00100595	0.0014251	0	0	0	0	0	0	0	0	0	0	0	0	0	0	0.000502976	0	0	0	0.000251488	0	0	0	0	0	0	0	8.38293e-05	0	0	0	0	0	0	0	0	0	0	0	0.000586805	0	0	0.000838293	0	0	0	0	0.00134127	0	0	0	0	0	0.000419147	0	0	0	0	0	0	0	0	0	0.0014251	0	0	0	0.000838293	0.000335317	0	0	0	0	0	0	0	0	0	0	0	0	0	0	0	0	0	0	0	0	0	0	0	0.000335317	0	0	0	0	0	0	0	0	0	0	0	0	0.00377232	0	0	0	0	0	0	0	0	0	0	0	0	0	0	0	0	0	0	0.0048621	0	0	0	0	0.000754464	0	0	0	0	0	0	0	0	0.00125744	0	8.38293e-05	0	0	0	0	0	0	0	0	0	0	0	0	0	0	0	0	0	0	0	0	0.000419147	0	0	0	0	0	0	0.000335317	0	0.000670635	0	0	0	0	0	0	0	0	0	0	0.00318551	0	0	0	0	0	0	0	0	0	0	0	0	0	0	0	0	0.000251488	8.38293e-05	0	0.00125744	0	0	8.38293e-05	0	0	0	8.38293e-05	0	0	0	0.000251488	0	0	0.00100595	0	0	0	0	0	0	0	0	0	0	0	0	0	0	0.000167659	0	0	0	0	8.38293e-05	0	0	0	0	0	0	0	0	0	0.000167659	0	0	0.000670635	0	0	0	0	0	0	0	0	0	0.000670635	0	0	0	0	0	0.000167659	0	0	0.000419147	0	0	0	0	0	0	0	0	0	0	0	0	0	0	0	0	0	0	0	0	0	0	0	0	0	0	0	0	0.000167659	0	0	0	0	8.38293e-05	0	0	0	0	0	0	0	0	0	0	0	0	0	0	0	0	0	0	0	0	0.00100595	0	0	0	0	0	0	0	0	0	0	0	0	0	0	0	0	0	0	0	0	0	0	0	0	0	0	0	0	0	0	0	0	0	0	0	0	0	0	0.000502976	0	0	0	0	0	0	0	0	0	0	0	0	0	0.000922123	0	0	0	0	0	0	0	0	0	0	0	0	0	0	0	0	0	0	0	0	0	0	0	0	0	0	0	0	0	0	0	0	0	0	0.000922123	0	0	0	0	0	0.000251488	0	0	8.38293e-05	0	0	0	0	0	0	0	0	0	0	0	0	0	0	0	0	0	0	0	0	0	0	0	0	0	0	0	0	0	0	0	0	0	0	0	0	0	0	0	0.000167659	0	0	0	0	0	0	0	0	0	0	0	0	0	0	0	0	0	0	0	0	0	0	0	0	0	0	0	0	0	0	0	0	0	0	0	0	0	0	0	0	0.00100595	0	0	0	0	0.000167659	0	0	0.00293403	0	0	8.38293e-05	0	0	0	0	0	0	0	0	0	0	0	0.000419147	0	0	0	0	0	0	0	0	0	0	0	0	0	0	0	0	0	0	0	0	0	0	0	8.38293e-05	0	0	0	0	0	0	0	0	0	0	0	0	0	0	0.00176042	0	0	0	0	0	0	0	0	0	0	0	0	0	0	0	0	0	0	0	0	0	0	0	0	0	0	0	0	0	0	0	0	0	0	0	0	0	0	0	0	0	0	0	0	0	0	0	0	0	0	0	0	0	0	0	0	0	0	0	0	0	0	0	0	0	0	0	0	0	0	0	0	0	0	0	0	0	0	0	0	0	0	0	0.00100595	0	0	0	0	0	0	0	0	0	0	0	0	0	0	0	0.000838293	0	0	0	0	0	0	0	0	0	0	0	0	0	0	0	0	0	0	0	0	0	0	0	0	0	0	0	0	0	0	0	0	0	0	0	0	0	0	0	0	0	0	0	0	0	0	0	0	0	0	0	0	0	0	0	0	0	0	0	0	0	0	0	0	0	0	0	0	0	0	0	0	0.000586805	0	0	0	0	0	0	0	0	0	0	0	0	0	0	0	0	0	0	0	0	0	0	0	0	0	0	0	0	0	0	0	0	0	0	0	0	0	0	0	0	0	0	0	0	0	0	0	0	0	0	0	0	0	0	0	0	0	0	0	0	0	0	0	0	0	0.000670635	0	0	0	0	0	0	0	0	0	0	0	0	0	0	0	0	0	0	0	0	0	0	0	0	0	0	0	0	0	0	0	0	0	0	0	0	0	0	0	0	0	0	0	0	0	0	0	0	0	0	0	0	0	0	0	0	0	0	0	0	0	0	0	0	0	0	0	0	0	0	0	0	0	0	0	0	0	0	0	0.00410764	0	0	0	0	0	0	0	0	0	0	0	0	0	0	0	0	0	0	0	0	0	0	0	0	0	0	0	0	0	0	0	0	0	0	0	0	0	0	0	0	0	0	0	0	0	0	0	0	0	0	0	0	0	0	0	0	0	0	0	0	0	0	0	0	0	0	0	0	0	0	0	0	0	0	0	0	0	0	0	0	0	0	0	0	0	0	0	0	0	0	0	0	0	0	0	0	0	0	0	0	0	0	0	0	0	0	0	0	0	0	0	0	0	0	0	0	0	0	0	0	0	0	0	0	0	0	0	0	0	0	0	0	0	0	0	0	0	0	0	0	0	0	0	0	0	0	0	0	0	0	0	0	0	0	0	0	0	0	0	0	0	0	0	0	0	0	0	0	0	0	0	0	0	0	0	0	0	0	0	0	0	0	0	0	0	0	0	0	0	0	0	0	0	0	0	0	0	0	0	0	0	0	0	0	0	0	0	0	0	0	0	0	0	0	0	0	0	0	0	0	0	0	0	0	0	0	0	0	0	0	0	0	0	0	0	0	0	0	0	0	0	0	0	0	0	0	0	0	0	0	0	0	0	0	0	0	0	0	0	0	0	0	0	0	0	0	0	0	0	0	0	0	0	0	0	0	0	0	0	0	0	0	0	0	0	0	0	0	0	0	0	0	0	0	0	0	0	0	0	0	0	0	0	0	0	0	0	0	0	0	0	0	0	0	0	0	0	0	0	0	0	0	0	0	0	0	0	0	0	0	0	0	0	0	0	0	0	0	0	0	0	0	0	0	0	0	0	0	0	0	0	0	0	0	0	0	0	0	0	0	0	0	0	0	0	0	0	0	0	0	0	0	0	0	0	0	0	0	0	0	0	0	0	0	0	0	0	0	0	0	0	0	0	0	0	0	0	0	0	0	0	0	0	0	0	0	0	0	0	0	0	0	0	0	0	0	0	0	0	0	0	0	0	0	0	0	0	0	0	0	0	0	0	0	0	0	0	0	0	0	0	0	0	0	0	0	0	0	0	0	0	0	0	0	0	0	0	0	0	0	0	0	0	0	0	0	0	0	0	0	0	0	0	0	0	0	0	0	0	0	0	0	0	0	0	0	0	0	0	0	0	0	0	0	0	0	0	0	0	0	0	0	0	0	0	0	0	0	0	0	0.000167659	0	0	0	0	0	0	0	0	0	0	0	0	0	0	0	0	0	0	0	0	0	0	0	0	0	0	0	0	0	0	0	0	0	0	0.000670635	0	0	0	0	0	0	0	0	0	0	0	0	0	0	0	0	0	0	0	0	0	0	0	0	0	0	0	0	0	0	0	0	0	0	0	0	0	0	0	0	0	0	0	0	0	0	0	0	0	0	0	0	0	0	0	0	0	0	0	0	0	0	0	0	0	0	0	0	0	0	0	0	0	0	0	0	0	0	0	0	0	0	0	0	0	0	0	0	0	0	0	0	0	0	0	0	0	0	0	0	0	0	0	0	0	0	0	0	0	0	0	0	0	0	0	0	0	0	0	0	0	0	0	0	0	0	0	0	0	0	0	0	0	0	0	0	0	0	0	0	0	0	0	0	0	0	0	0	0	0	0	0	0	0	0	0	0	0	0	0	0	0	0	0	0	0	0	0	0	0	8.38293e-05	0	0	0	0	0	0	0	0	0	0	0	0	0	0	0	0	0	0	0	0	0	0	0	0	0	0	0	0	0	0	0	0	0	0	0	0	0	0	0	0	0	0	0	0	0	0	0	0	0	0	0	0	0	0	0	0	0	0	0.00108978	0	0	0	0	0	0	0	0	0	0	0	0	0	0	0	0	0	0	0	0	0	0	0	0	0	0	0	0	0	0	0	0	0	0	0	0	0	0	0	0	0	0	0	0	0	0	0	0	0	0	0	0	0	0	0	0	0	0	0	0	0	0	0	0	0	0	0	0	0	0	0	0	0	0	0	0	0	0	0	0	0	0	0	0	0	0	0	0	0	0	0	0	0	0	0	0	0	0	0	0	0	0	0	0	0.000922123	0	0	0	0	0	0	0	0	0	0	0	0	0	0	0	0	0	0	0	0	0	0	0	0	0	0	0	0	0	0	0	0	0	0	0	0	0	0	0	0	0	0	0	0	0	0	0	0	0	0	0	0	0	0	0	0	0	0	0	0	0	0	0	0	0	0	0	0	0	0	0	0	0	0	0	0	0	0	0	0	0	0	0	0	0	0	0	0	0	0	0	0	0	0	0	0	0	0	0	0	0	0	0	0	0	0	0	0	0	0	0	0	0	0	0	0	0	0	0	0	0	0	0	0	0	0	0	0	0	0	0	0	0	0	0	0	0	0	0	0	0	0	0	0	0	0	0	0	0	0	0	0	0	0	0	0	0	0	0	8.38293e-05	0	0	0	0	0	0	0	0	0	0	0	0	0	0	0	0	0	0	0	0	0	0	0	0	0	0	0	0	0	0	0	0	0	0	0	0	0	0	0	0	0	0	0	0	0	0	0	0	0	0	0	0	0	0	0	0	0	0	0	0	0	0	0	0	0	0	0	0	0	0	0	0	0	0	0	0	0	0	0	0	0	0	0	0	0	0	0	0	0	0	0	0	0	0	0	0	0	0	0	0	0	0	0	0	0	0	0	0	0	0	0	0	0	0	0	0	0	0	0	0	0	0	0	0	0	0	0	0	0	0	0	0	0.000502976	0	0	0	0	0	0	0	0	0	0	0	0	0	0	0	0	0	0	0	0	0.000502976	0	0	0	0	0	0	0	0	0	0	0	0	0	0	0	0	0	0	0	0	0	0	0	0	0	0	0	0	0	0	0	0	0	0	0	0	0	0	0	0	0	0	0	0	0	0	0	0	0	0	0	0	0	0	0	0	0	0	0	0	0	0	0	0	0	0	0	0	0	0	0	0	0	0	0	0	0	0	0	0	0	0	0	0	0	0	0	0	0	0	0	0	0	0	0	0	0	0	0	0	0	0	0	0	0	0	0	0	0	0	0	0	0	0	0	0	0	0	0	0	0	0	0	0	0	0	0	0	0	0	0	0	0	0	0	0	0	0	0.000335317	0	0	0	0	0	0	0	0	0	0	0	0	0	0	0	0	0	0	0	0	0	0	0	0	0	0	0	0	0	0	0	0	0	0	0	0	0	0	0	0	0	0	0	0	0	0	0	0	0	0	0	0	0	0	0	0	0	0	0	0	0	0	0	0	0	0	0	0	0	0	0	0	0	0	0	0	0	0	0	0	0	0	0	0	0	0	0	0	0	0	0	0	0	0	0	0	0	0	0	0	0	0	0	0	0	0	0	0	0	0	0	0	0	0	0	0	0	0	0	0	0	0.000251488	0	0	0	0	0	0	0	0	0	0	0	0	0	0	0	0	0	0	0	0	0	0	0	0	0	0	0	0	0	0	0.000251488	0	0	0	0	0	0	0	0	0	0	0	0	0	0	0	0	0	0	0	0	0	0	0	0	0	0	0	0	0	0	0	0	0	0	0	0	0	0	0	0	0	0	0	0	0	0	0	0	0	0	0	0	0	0	0	0	0	0	0	0	0	0.000167659	0	0	0	0	0	0	0	0	0	0	0	0	0	0	0	0	0	0	0	0	0	0	0	0	0	0	0	0	0	0	0	0	0	0	0	0	0	0	0	0	0	0	0	0	0	0	0	0	0	0	0	0	0	0	0	0	0	0	0	0	0	0	0	0	0	0	0	0	0	0	0	0	0	0	0	0	0	0	0	0	0	0	0	0	0	0	0	0	0	0	0	0	0	0	0	0	0	0	0	0	0	0	0	0	0	0	0	0	0	0	0	0	0	0	0	0	0	0	0	0	0	0	0	0	0	0	0	0	0	0	0	0	0	0	0	0	0	0	0	0	0	0	0	0	0	0	0	0	0	0	0	0	0	0	0	0	0	0	0	0	0	0	0	0	0	0	0	0	0	0	0	0	0	0	0	0	0	0	0	0	0	0	0	0	0	0	0	0	0	0	0	0	0	0	0	0	0	0	0	0	0	0	0	0	0	0	0	0	0	0	0	0	0	0	0	0	0	0	0	0	0	0	0	8.38293e-05	0	0	0	0	0	0	0	0	0	0	0	0	0	0	0	0	0	0	0	0	0	0	0	0	0	0	0	0	0	0	0	0	0	0	0	0	0	0	0	0	0	0	0	0	0	0	0	0	0	0	0	0	0	0	0	0	0	0	0	0	0	0	0	0	0	0	0	0	0	0	0	0	0	0	0	0	0	0	0	0	0	0	0	0
	AB47680389	Child	8			1.12	1.324	0.548981		-	Y	62349237	-	-	-	-	-	-	-	Y	-	Y	-	Y		2.64417	41	192	0.0237237			0.0279794	0.0212211	0.000620772	0.00509516	0.238379	0.0918489	0	0	0	0.171994	0	0	0.0318747	0	0	0.000700999	0.00887857	0	0.00246746	0	0.000812742	0	0.00166339	0	0.000842872	0	0	0.00169585	0.000817931	0	0	0	0	0	0.0446941	0	0	0.0725979	0	0.0765295	0	0	0	0.00245963	0	0	0	0	0	0.00137947	0.00300779	0	0	0	0	0	0	0.0121987	0	0	0	0	0.00200341	0	0	0	0.00340448	0	0	0	0	0	0.00518721	0	0.00226565	0	0	0	0	0.00894828	0	0	0.0127082	0	0	0	0	0	0	0	0	0	0	0	0	0	0	0	0	0	0	0	0.00165174	0	0	0	0.0137706	0	0	0	0	0	0	0.00834198	0	0.00445909	0	0	0	0	0.00487013	0	0	0	0	0	0	0	0	0	0	0.000556136	0	0.00135787	0	0	0	0	0	0	0.0113899	0	0	0	0	0	0	0	0	0	0	0	0.000743	0.00277436	0	0	0	0	0.00119435	0	0	0	0	0	0.00458607	0	0	0.00155788	0	0	0	0.00065997	0	0	0.000572846	0	0.000820846	0	0	0	0	0	0	0	0	0	0	0	0	0.00493874	0	0	0	0	0	0	0	0.000878515	0	0	0	0	0.00130361	0	0	0	0	0	0	0	0	0	0	0	0	0	0	0	0	0	0	0	0	0.0235932	0	0	0	0	0.00172911	0	0.00212398	0.0124874	0	0	0	0	0	0	0	0	0	0	0	0	0	0	0	0	0	0	0	0	0	0	0	0	0	0	0	0	0	0	0	0.000816093	0	0	0	0	0	0	0	0	0	0	0	0	0	0	0.000543951	0	0	0.00214114	0	0	0	0	0	0.00069917	0	0.00454015	0	0	0	0	0.000587764	0	0	0	0	0	0	0	0	0	0	0.000630919	0	0	0	0	0	0	0	0	0	0	0.00102383	0	0	0	0	0	0	0	0.000520461	0	0.000613329	0	0	0	0	0	0	0	0.000598811	0	0	0	0	0	0	0	0	0	0	0.00175354	0	0	0	0	0	0.0027156	0	0	0	0	0	0	0	0	0	0	0	0	0	0.000583983	0	0	0	0	0	0	0	0	0	0	0	0	0	0	0	0	0	0	0	0	0	0	0	0	0	0	0	0	0	0	0	0.000708709	0	0	0	0	0.00416189	0	0	0	0.000916132	0	0.00109456	0	0	0	0	0	0	0	0	0	0	0	0.00102157	0	0	0	0.000541767	0	0	0	0	0	0	0	0	0	0	0	0	0	0	0	0	0	0	0	0	0	0	0	0	0	0	0	0	0	0	0	0	0	0	0	0	0	0	0	0	0	0	0	0	0	0	0	0	0	0	0.00054049	0	0	0	0	0	0	0	0	0	0	0	0	0	0	0	0	0	0	0	0.000876691	0	0	0	0	0	0	0	0	0	0	0	0	0	0	0	0	0	0	0	0	0	0	0	0	0	0	0	0	0	0	0	0	0	0	0	0	0	0	0	0	0	0	0	0	0	0	0	0	0	0	0	0	0	0.000533494	0	0	0	0	0	0	0	0	0	0	0	0	0	0	0	0	0	0	0	0	0	0	0	0	0	0	0	0	0	0	0	0	0	0	0	0	0	0	0	0	0	0	0.00067919	0	0	0	0	0	0	0	0	0	0	0	0	0	0	0	0	0	0	0	0	0	0	0	0	0	0	0	0	0	0	0	0	0	0	0	0	0	0	0	0	0	0	0	0	0	0	0	0	0	0	0	0	0	0	0	0	0	0	0	0	0	0	0	0	0	0	0.000931978	0	0	0	0	0	0.000748324	0	0	0	0	0	0	0	0	0	0	0	0	0	0	0	0	0	0	0	0	0	0	0	0	0	0	0	0	0	0	0	0	0	0	0	0	0	0	0	0	0	0	0	0	0	0	0	0	0	0	0	0	0	0	0	0	0	0	0	0	0	0	0	0	0	0	0	0	0	0	0	0	0	0	0	0	0.000718635	0	0	0	0	0	0.00447507	0	0	0	0	0	0	0	0	0	0	0	0	0	0	0	0	0	0	0	0	0	0	0	0	0	0	0	0	0	0	0	0	0	0	0	0	0	0	0	0	0	0	0	0	0	0	0	0	0	0	0	0	0	0.00118724	0	0	0	0	0	0	0	0	0	0	0	0	0	0	0	0	0	0	0	0	0	0	0	0	0	0	0	0	0	0	0	0	0	0	0	0	0	0	0	0	0	0	0	0	0	0	0	0	0	0	0	0	0	0	0	0	0	0	0	0	0	0	0	0	0	0	0	0	0	0	0	0	0	0	0	0	0	0	0	0	0	0	0	0	0	0	0	0	0	0	0	0	0	0	0	0	0	0	0	0	0	0	0	0	0	0	0	0	0	0	0	0	0	0	0	0	0	0	0	0	0	0	0	0	0	0	0	0	0	0	0	0	0	0	0	0	0	0	0	0	0	0	0	0	0	0	0	0	0	0	0	0	0	0	0	0	0	0	0	0	0	0	0	0	0	0	0	0	0	0	0	0	0	0	0	0	0	0	0	0	0	0	0	0	0	0	0	0	0	0	0	0	0	0	0	0	0	0	0	0	0	0	0	0	0	0	0	0	0	0	0	0	0	0	0	0	0	0	0	0	0	0	0	0	0	0	0	0	0	0	0	0	0	0	0	0	0	0	0	0	0	0	0	0	0	0	0	0	0	0	0	0	0	0	0	0	0	0	0	0	0	0	0	0	0	0	0	0	0	0	0	0	0	0	0	0	0	0	0	0	0	0	0	0	0	0	0	0	0	0	0	0	0	0	0	0	0	0	0	0	0	0	0	0	0	0	0	0	0	0	0	0	0	0	0	0	0	0	0	0	0	0	0	0	0	0	0	0	0	0	0	0	0	0	0	0	0	0	0	0	0	0	0	0	0	0	0	0	0	0	0	0	0	0	0	0	0	0	0	0	0	0	0	0	0	0	0	0	0	0	0	0	0	0	0	0	0	0	0	0	0	0	0	0	0	0	0	0	0	0	0	0	0	0	0	0	0.000986192	0	0	0	0	0	0	0	0	0	0	0	0	0	0	0	0	0	0	0	0	0	0	0	0	0	0	0	0	0	0	0	0	0	0	0	0	0	0	0	0	0	0	0	0	0	0	0	0	0	0	0	0	0	0	0	0	0	0	0	0	0	0	0	0	0	0	0	0	0	0	0	0	0	0	0	0	0	0	0	0	0	0	0	0	0	0	0	0	0	0	0	0	0	0	0	0	0	0	0	0	0	0	0	0	0	0	0	0	0	0	0	0	0	0	0	0	0	0	0	0	0	0	0	0	0	0	0	0	0	0	0	0	0	0	0	0	0	0	0	0	0	0	0	0	0	0	0	0	0	0	0	0	0	0	0	0	0	0	0	0	0	0	0	0	0	0	0	0	0	0	0	0	0	0	0	0	0	0	0	0	0	0	0	0	0	0	0	0	0	0	0	0	0	0	0	0	0	0	0	0	0	0	0	0	0	0	0	0	0	0	0	0	0	0	0	0	0	0	0	0	0	0	0	0	0	0	0	0	0	0	0	0	0	0	0	0	0	0	0	0	0	0	0	0	0	0	0	0	0	0	0	0	0	0	0	0	0	0	0	0	0	0	0	0	0	0	0	0	0	0	0	0	0	0	0	0	0	0	0	0	0	0	0	0	0	0	0	0	0	0	0	0	0	0	0	0	0	0	0	0	0	0	0	0	0	0	0	0	0	0	0	0	0	0	0	0	0	0	0	0	0.000866814	0	0	0	0	0	0	0	0	0	0	0	0	0	0	0	0	0	0	0	0	0	0	0	0	0	0	0	0	0	0	0	0	0	0	0	0	0	0	0	0	0	0	0	0	0	0	0	0	0	0	0	0	0	0	0	0	0	0	0	0	0	0	0	0	0	0	0	0	0	0	0	0	0	0	0	0	0	0	0	0	0	0	0	0	0	0	0	0	0	0	0	0	0	0	0	0	0	0	0	0	0	0	0	0	0	0	0	0	0	0	0	0	0	0	0	0	0	0	0	0	0	0	0	0	0	0	0	0	0	0	0	0	0	0	0	0	0	0	0	0	0	0	0	0	0	0	0	0	0	0	0	0	0	0	0	0	0	0	0	0	0	0	0	0	0	0	0	0	0	0	0	0	0	0	0	0	0	0	0	0	0	0	0	0	0	0	0	0	0	0	0	0	0	0	0	0	0	0	0	0	0	0	0	0	0	0	0	0	0	0	0	0	0	0	0	0	0	0	0	0	0	0	0	0	0	0	0	0	0	0	0	0	0	0	0	0	0	0	0	0	0	0	0	0	0	0	0	0	0	0	0	0	0	0	0	0	0	0	0	0	0	0	0	0	0	0	0	0	0	0	0	0	0	0	0	0	0	0	0	0	0	0	0	0	0	0	0	0	0	0	0	0	0	0	0	0	0	0	0	0	0	0	0	0	0	0	0	0	0	0	0	0	0	0	0	0	0	0	0	0	0	0	0	0	0	0	0	0	0	0	0	0	0	0	0	0	0	0	0	0.000603609	0	0	0	0	0	0	0	0	0	0	0	0	0	0	0	0	0	0	0	0	0	0	0	0	0	0	0	0	0	0	0	0	0	0	0	0	0	0	0	0	0	0	0	0	0	0	0	0	0	0	0	0	0	0	0	0	0	0	0	0	0	0	0	0	0	0	0	0	0	0	0	0	0	0	0	0	0	0	0	0	0	0	0	0	0	0	0	0	0	0	0	0	0	0	0	0	0	0	0	0	0	0	0	0	0	0	0	0	0	0	0	0	0	0	0	0	0	0	0	0	0	0	0	0	0	0	0	0	0	0	0	0	0	0	0	0	0	0	0	0	0	0	0	0	0	0	0	0	0	0	0	0	0	0	0	0	0	0	0	0	0	0	0	0	0	0	0	0	0	0	0	0	0	0	0	0	0	0	0	0	0	0	0	0	0	0	0	0	0	0	0	0	0	0	0	0	0	0	0	0	0	0	0	0	0	0	0	0	0	0	0	0	0	0	0	0	0	0	0	0	0	0	0	0	0	0	0	0	0	0	0	0	0	0	0	0	0	0	0	0	0	0	0	0	0	0	0	0	0	0	0	0	0	0	0	0	0	0	0	0	0	0	0	0	0	0	0	0	0	0	0	0	0	0	0	0	0	0	0	0	0	0	0	0	0	0	0	0	0	0	0	0	0	0	0	0	0	0	0	0	0	0	0	0	0	0	0	0	0	0	0	0	0	0	0	0	0	0	0	0	0	0	0	0	0	0	0	0	0	0	0	0	0	0	0	0	0	0	0	0	0	0	0	0	0	0	0	0	0	0	0	0	0	0	0	0	0	0	0	0	0	0	0	0	0	0	0	0	0	0	0	0	0	0	0	0	0			175786	769506	437.106	1.54604	0	1.83889	1.24326	355.336	447.859	118.489	25.2499	83.227	14.1014	318.907	335.512	453.973	212.562	33.5504	193.858	481.328	321.382	2.81676	50.9577	296.089	424.795	385.319	135.143	98.0449	447.356	1.04361	344.543	0.272139	140.623	0	515.6	40.1669	80.6696	223.636	347.533	134.804	24.0782	60.314	33.259	76.2555	58.02	70.1281	240.26	48.5583	58.02	242.346	101.873	90.7439	57.2925	0	283.887	168.659	255.722	16.0372	262.884	124.523	367.352	48.4087	35.3623	14.4515	71.1055	83.3489	183.564	202.563	411.304	170.824	313.781	556.624	7.7484	43.6266	5.25284	0	0	10.3633	263.565	2.9972	0	15.2333	255.222	35.666	86.0337	432.701	292.852	289.473	25.2499	34.3514	0	55.3711	48.9543	53.4928	242.041	2.08118	92.9133	0	42.3988	1.91167	44.845	10.3018	0	0	0	283.113	40.174	195.902	100.588	2.20936	0	300.531	328.48	303.851	417.958	235.613	0	73.0731	111.082	57.7699	0	10.3747	125.242	422.93	115.743	0	0	0	0	10.3948	0	147.563	112.119	127.77	495.867	438.704	0	462.74	205.143	389.785	3.47002	1.35882	10.8592	0.969443	75.5558	259.642	61.9621	48.3928	26.1728	109.521	0	45.5877	26.9519	490.567	272.052	0	449.107	202.632	24.9012	0	246.886	0	89.233	0	1.74522	25.5084	11.9792	25.5084	0	95.5929	55.5358	10.8402	206.442	268.199	11.1286	151.433	0	2.14845	4.0238	0	0	4.0238	47.882	345.307	37.8393	13.0884	0	0	3.02133	0	0	0	8.01419	56.9341	350.517	45.5508	26.5071	0	443.87	48.7184	2.22921	324.547	6.98434	119.035	8.94599	0	43.1911	65.3326	134.535	93.6691	93.6691	93.6691	26.5342	26.5342	26.5342	73.1753	113.616	73.1753	11.7685	0	0	93.6691	128.315	128.315	128.315	1.5598	267.576	76.1022	59.9313	194.992	268.177	217.256	16.5339	0	383.309	410.45	370.43	357.599	335.224	369.417	0	0	0	229.899	323.011	445.512	0	204.958	0	2.89336	5.65794	0	1.19861	153.594	0.718372	354.584	410.45	206.095	42.4283	72.5897	112.61	210.105	2.42172	0	0	71.6971	445.514	424.098	421.95	0	0	0	11.6236	11.9412	44.8304	96.5454	183.873	204.963	32.6102	64.9969	27.915	16.018	55.7417	0	7.43576	62.6997	34.9262	38.7543	57.9723	282.901	16.382	13.3091	0	0	14.4515	301.767	248.967	26.5342	105.631	478.676	0	0	0	84.3589	10.9305	0	0	9.39921	7.16572	0	0	87.8772	238.837	295.417	0	277.452	0	60.8445	19.9423	81.0227	0	1.35888	0	41.0326	556.624	99.6922	246.222	0	0	8.64391	89.5333	51.5714	0	220.661	249.248	273.238	0	28.7051	263.457	20.3216	64.0598	85.2923	509.923	282.102	507.92	282.102	0	369.145	418.966	260.431	0	608.616	69.7468	0	379.575	43.7972	0	0	35.5004	1.18011	0	155.423	0	0	0	0	0	52.8874	0	0	52.4786	115.856	0	0	0	283.334	0	0	0	52.6331	29.6771	240.586	0	0	14.7918	2.3209	318.371	4.82601	0	0	24.3384	37.6931	0	1.75358	2.19554	205.173	350.862	0	260.571	216.34	15.7468	367.82	1.18448	56.84	69.7285	194.993	22.3687	176.536	105.447	108.365	350.517	28.8054	64.6656	123.844	2.10741	540.088	320.235	95.2211	3.13487	7.16625	238.712	149.264	207.322	85.2888	0	11.5616	3.21423	0	168.612	168.612	71.0391	0	0	0	20.8028	0	28.9612	0	130.404	210.105	239.552	284.361	118.264	6.96555	172.342	226.157	4.68612	49.9437	325.962	118.372	169.537	77.9243	153.712	15.3559	175.107	151.442	13.5866	407.018	386.439	325.297	0	29.4819	0	253.734	2.22921	7.21542	2.07618	556.624			0.0426691	0	0.000167659	0.243357	0.105206	0.0141672	8.38293e-05	0	0.0355436	0	0	0	0	0	0	0	0	0.00176042	0	0.0650516	0	0.000502976	0	0.0694107	0	0	0	0	0.00695783	0	0	0.0293403	0.0646324	0	0	0	0	0	0	0	0.00729315	0	0	0	0	0	0	0	0	0.00176042	0	0	0	0	0.0129935	0	0.00461061	0	0.106044	0	0	0	0.000754464	0	0	0	0.000335317	0	0	0	0	0.0091374	0	0	0	0	0	0	0.00159276	0	0	0.0133289	0.000419147	0	0	0	0.000922123	0	0	0	0	0	0	0	0	0	0	0	0	0	0	0	0	0	0	0	0	0	0	0	0	0	0.00787996	0	0	0	0	0	0	0	0	0	0	0	0	0	0.00871825	0	0	0	0	0	0	0.00762847	0	0	0	0	0	0	0	0	0	0	0	0	0	0	0	0	0	0	0	0	0	0	0	0	0	0	0	0	0	0	0	0	0	0	0	0	0	0	0	0	0	0	0	0	0	0	0	0	0	0	0	0	0	0	0	0	0	0	0	0	0	0	0	0	0	0	0	0	0	0	0	0	0	0	0	0	0	0	0	0	0	0	0	0	0	0	0	0	0	0	0	0	0	0	0	0	0	0	0	0	0	0	0	0	0	0	0	0	0	0	0	0	0.00176042	0	0	0	0	0	0	0	0	0	0	0	0	0	0	0	0	0	0	0	0	0	0	0	0	0	0	0	0	0	0	0	0	0	0	0	0	0	0	0	0	0	0	0	0	0	0	0	0	0	0	0	0	0	0.0677341	0	0	0	0	0	0	0	0	0	0	0	0	0	0	0	0	0	0	0	0	0	0	0	0.048621	0	0	0	0	0	0	0	0	0	0	0	0	0	0	0	0	0	0	0	0	0	0	0	0	0	0	0	0	0	0	0	0	0	0	0	0	0	0	0	0	0	0	0	0	0	0	0	0	0	0	0	0	0	0	0	0	0	0	0	0	0	0	0	0	0	0	0	0	0	0	0	0	0	0	0	0	0	0	0	0	0	0	0	0	0	0	0	0	0	0	0	0	0	0	0	0	0	0	0	0	0	0	0	0	0	0	0	0	0	0	0	0	0	0	0	0	0	0	0	0	0	0	0	0	0	0	0	0	0	0	0	0	0	0	0	0	0	0.0111493	0	0	0	0	0	0	0	0	0	0	0	0	0	0	0	0	0	0	0	0	0	0	0	0	0	0	0	0	0	0	0	0	0	0	0	0	0	0	0	0	0	0	0	0	0	0	0	0	0	0	0	0	0	0	0	0	0.000167659	0	0	0	0	0	0	0	0	0	0	0	0	0	0	0	0	0	0	0	0	0	0	0	0	0	0	0	0	0	0	8.38293e-05	0	0	0	0	0	0	0	0	0	0	0	0	0	0	0	0	0	0	0	0	0	0	0	0	0	0	0	0	0	0	0	0	0	0	0	0	0	0	0	0	0	0	0	0	0	0	0	0	0	0	0	0	0	0	0	0	0	0	0	0	0	0	0	0	0	0	0	0	0	0	0	0	0	0	0	0	0	0	0	0	0	0	0	0	0	0	0	0	0	0	0	0	0	0	0	0	0	0	0	0	0	0	0	0	0	0	0	0	0	0	0	0	0	0	0	0	0	0	0.003437	0	0	0	0	0	0	0	0	0	0	0	0	0	0	0	0	0	0	0	0	0	0	0	0	0	0	0	0	0	0	0	0	0	0	0	0	0	0	0	0	0	0	0	0	0	0	0	0	0	0	0	0	0	0	0	0	0	0	0	0	0	0	0	0	0	0	0	0	0	0	0	0	0	0	0	0	0	0	0	0	0	0	0	0	0	0	0	0	0	0	0	0	0	0	0	0	0	0	0	0	0	0	0	0	0	0	0	0	0	0	0	0	0	0	0	0	0	0	0	0	0	0	0	0	0	0	0	0	0	0	0	0	0	0	0	0	0	0	0	0	0	0	0	0	0	0	0	0	0	0	0	0	0	0	0	0	0	0	0	0	0	0	0	0	0.00192807	0	0	0	0	0	0	0	0	0	0	0	0	0	0	0	0	0	0	0	0	0	0	0	0	0	0	0	0	0	0	0	0	0	0	0	0	0	0	0	0	0	0	0	0	0	0	0	0	0	0	0	0	0	0	0	0	0	0	0	0	0	0	0	0	0	0	0	0	0	0	0	0	0	0	0	0	0	0	0	0	0	0	0	0	0	0	0	0	0	0	0	0	0	0	0	0	0	0	0	0	0	0	0	0	0	0	0	0	0	0	0	0	0	0	0	0	0	0	0	0	0	0	0	0	8.38293e-05	0	0	0	0	0	0	0	0	0	0	0	0	0	0	0	0	0	0	0	0	0	0	0	0	0	0	0	0	0	0	0	0	0	0	0	0	0	0	0	0	0	0	0	0	0	0	0	0	0	0	0	0	0	0	0	0	0	0	0	0	0	0	0	0	0	0	0	0	0	0	0	0	0	0	0	0	0	0	0	0	0	0	0	0	0	0	0	0	0	0	0	0	0	0	0	0	0	0	0	0	0	0	0	0	0	0	0	0	0	0	0	0	0	0	0	0	0	0	0	0	0	0	0	0	0	0	0	0	0	0	0	0	0	0	0	0	0	0	0	0	0	0	0	0	0	0	0	0	0	0	0	0	0	0	0	0	0	0	0	0	0	0	0	0	0	0	0	0	0	0	0	0	0	0	0	0	0	0	0	0	0	0	0	0	0	0	0	0	0	0	0	0	0	0	0	0	0	0	0	0	0	0	0	0	0	0	0	0	0	0	0	0	0	0	0	0	0	0	0	0	0	0	0	0	0	0	0	0	0	0	0	0	0	0	0	0	0	0	0	0	0	0	0	0	0	0	0	0	0	0	0	0	0	0	0	0	0	0	0	0	0	0	0	0	0	0	0	0	0	0	0	0	0	0	0	0	0	0	0	0	0	0	0	0	0	0	0	0	0	0	0	0	0	0	0	0	0	0	0	0	0	0	0	0	0	0	0	0	0	0	0	0	0	0	0	0	0	0	0	0	0	0	0	0	0	0	0	0	0	0	0	0	0	0	0	0	0	0	0	0	0	0	0	0	0	0	0	0	0	0	0	0	0	0	0	0	0	0	0	0	0	0	0	0	0	0	0	0	0	0	0	0	0	0	0	0	0	0	0	0	0	0	0	0	0	0	0	0	0	0	0	0	0	0	0	0	0	0	0	0	0	0	0	0	0	0	0	0	0	0	0	0	0	0	0	0	0	0	0	0	0	0	0	0	0	0	0	0	0	0	0	0	0	0	0	0	0	0	0	0	0	0	0	0	0	0	0	0	0	0	0	0	0	0	0	0	0	0	0	0	0	0	0	0	0	0	0	0	0	0	0	0	0	0	0	0	0	0	0	0	0	0	0	0	0	0	0	0	0	0	0	0	0	0	0	0	0	0	0	0	0	0	0	0	0	0	0	0	0	0	0	0	0	0	0	0	0	0	0	0	0	0	0	0	0	0	0	0	0	0	0	0	0	0	0	0	0	0	0	0	0	0	0	0	0	0	0	0	0	0	0	0	0	0	0	0	0	0	0	0	0	0	0	0	0	0	0	0	0	0	0	0	0	0	0	0	0	0	0	0	0	0	0	0	0	0.00226339	0	0	0	0	0	0	0	0	0	0	0	0	0	0	0	0	0	0	0	0	0	0	0	0	0	0	0	0	0	0	0	0	0	0	0	0	0	0	0	0	0	0	0	0	0	0	0	0	0	0	0	0	0	0	0	0	0	0	0	0	0	0	0	0	0	0	0	0	0	0	0	0	0	0	0	0	0	0	0	0	0	0	0	0	0	0	0	0	0	0	0	0	0	0	0	0	0	0	0	0	0	0	0	0	0	0	0	0	0	0	0	0	0	0	0	0	0	0	0	0	0	0	0	0	0	0	0	0	0	0	0	0	0	0	0	0	0	0	0	0	0	0	0	0	0	0	0	0	0	0	0	0	0	0	0	0	0	0	0	0	0	0	0	0	0	0	0	0	0	0	0	0	0	0	0	0	0	0	0	0	0	0	0	0	0	0	0	0	0	0	0	0	0	0	0	0	0	0	0	0	0	0	0	0	0	0	0	0	0	0	0	0	0	0	0	0	0	0	0	0	0	0	0	0	0	0	0	0	0	0	0	0	0	0	0	0	0	0	0	0	0	0	0	0	0	0	0	0	0	0	0	0	8.38293e-05	0	0	0	0	0	0	0	0	0	0	0	0	0	0	0	0	0	0	0	0	0	0	0	0	0	0	0	0	0	0	0	0	0	0	0	0	0	0	0	0	0	0	0	0	0	0	0	0	0	0	0	0	0	0	0	0	0	0	0	0	0	0	0	0	0	0	0	0	0	0	0	0	0	0	0	0	0	0	0	0	0	0	0	0	0	0	0	0	0	0	0	0	0	0	0	0	0	0	0	0	0	0	0	0	0	0	0	0	0	0	0	0	0	0	0	0	0	0	0	0	0	0	0	0	0	0	0	0	0	0	0	0	0	0	0	0	0	0	0	0	0	0	0	0	0	0	0	0	0	0	0	0	0	0	0	0	0	0	0	0	0	0	0	0	0	0	0	0	0	0	0	0	0	0	0	0	0	0	0	0	0	0	0	0	0	0	0	0	0	0	0	0	0	0	0	0	0	0	0	0	0	0	0	0	0	0	0	0	0	0	0	0	0	0	0	0	0	0	0	0	0	0	0	0	0	0	0	0	0	0	0	0	0	0	0	0	0	0	0	0	0	0	0	0	0	0	0	0	0	0	0	0	0	0	0	0	0	0	0	0	0	0	0	0	0	0	0	0	0	0	0	0	0	0	0	0	0	0	0	0	0	0	0	0	0	0	0	0	0	0	0	0	0	0	0	0	0	0	0	0	0	0	0	0	0	0	0	0	0	0	0	0	0	0	0	0	0	0	0	0	0	0	0	0	0	0	0	0	0	0	0	0	0	0	0	0	0	0	0	0	0	0	0	0	0	0	0	0	0	0	0	0	0	0	0	0	0	0	0	0	0	0	0	0	0	0	0	0	0	0	0	0	0	0	0	0	0	0	0	0	0	0	0	0	0	0	0	0	0	0	0	0	0	0	0	0	0	0	0	0	0	0	0	0	0	0	0	0	0	0	0	0	0	0	0	0	0	0	0	0	0	0	0	0	0	0	0	0	0	0	0	0	0	0	0	0	0	0	0	0	0	0	0	0	0	0	0	0	0	0	0	0	0	0	0	0	0	0	0	0	0	0	0	0	0	0	0	0	0	0	0	0	0	0	0	0	0	0	0	0	0	0	0	0	0	0	0	0	0	0	0	0	0	0	0	0	0	0	0	0	0	0	0	0	0	0	0	0	0	0	0	0	0	0	0	0	0	0	0	0	0	0	0	0	0	0	0	0	0	0	0	0	0	0	0	0	0	0	0	0	0	0	0	0	0	0	0	0	0	0	0	0	0	0	0	0	0	0	0	0	0	0	0	0	0	0	0	0	0	0	0	0	0	0	0	0	0	0	0	0	0	0	0	0	0	0	0	0	0	0	0	0	0	0	0	0	0	0	0	0	0	0	0	0	0	0	0	0	0	0	0	0	0	0	0	0	0	0	0	0	0	0	0	0	0	0	0	0	0	0	0	0	0	0	0	0	0	0	0	0	0	0	0	0	0	0	0	0	0	0	0	0	0	0	0	0	0	0	0	0	0	0	0	0	0	0	0	0	0	0	0	0	0	0	0	0	0	0	0	0	0	0	0	0	0	0	0	0	0	0	0	0	0	0	0	0	0	0	0	0	0	0	0	0	0	0	0	0	0	0	0	0.000419147	0	0	0	0	0	0	0	0	0	0	0	0	0	0	0	0	0	0	0	0	0	0	0	0	0	0	0	0	0	0	0	0	0	0	0	0	0	0	0	0	0	0	0	0	0	0	0	0	0	0	0	0	0	0	0	0	0	0	0	0	0	0	0	0	0	0	0	0	0	0	0	0	0	0	0	0	0	0	0	0	0	0	0	0	0	0	0	0	0	0	0	0	0	0	0	0	0	0	0	0	0	0	0	0	0	0	0	0	0	0	0	0	0	0	0	0	0	0	0	0	0	0	0	0	0	0	0	0	0	0	0	0	0	0	0	0	0	0	0	0	0	0	0	0	0	0	0	0	0	0	0	0	0	0	0	0	0	0	0	0	0	0	0	0	0	0	0	0	0	0	0	0	0	0	0	0	0	0	0	0	0	0	0	0	0	0	0	0	0	0	0	0	0	0	0	0	0	0	0	0	0	0	0	0	0	0	0	0	0	0	0	0	0	0	0	0	0	0	0	0	0	0	0	0	0	0	0	0	0	0	0	0	0	0	0	0	0	0	0	0	0	0	0	0	0	0	0	0	0	0	0	0	0	0	0	0	0	0	0	0	0	0	0	0	0	0	0	0	0	0	0	0	0	0	0	0	0	0	0	0	0	0	0	0	0	0	0	0	0	0	0	0	0	0	0	0	0	0	0	0	0	0	0	0	0	0	0	0	0	0	0	0	0	0	0	0	0	0	0	0	0	0	0	0	0	0	0	0	0	0	0	0	0	0	0	0	0	0	0	0	0	0	0	0	0	0	0	0	0	0	0	0	0	0	0	0	0	0	0	0	0	0	0	0	0	0	0	0	0	0	0	0	0	0	0	0	0	0	0	0	0	0	0	0	0	0	0	0	0	0	0	0	0	0	0	0	0	0	0	0	0	0	0	0	0	0	0	0	0	0	0	0	0	0	0	0	0	0	0	0	0	0	0	0	0	0	0	0	0	0	0	0	0	0	0	0	0	0	0	0	0	0	0	0	0	0	0	0	0	0	0	0	0	0	0	0	0	0	0	0	0	0	0	0	0	0	0	0	0	0	0	0	0	0	0	0	0	0	0	0	0	0	0	0	0	0	0	0	0	0	0	0	0	0	0	0	0	0	0	0	0	0	0	0	0	0	0	0	0	0	0	0	0	0	0	0	0	0	0	0	0	0	0	0	0	0	0	0	0	0	0	0	0	0	0	0	0	0	0	0	0	0	0	0	0	0	0	0	0	0	0	0	0	0	0	0	0	0	0	0	0
	AB67322917	Mother	9			1.082	-0.118	0.377663		Y	-	60369224	-	Y	-	-	-	-	-	-	-	-	-	-		4.63447	308	36	0.0186101			0.00538466	0.000864199	0.0226247	0.0106621	0.000571476	0	0.0484945	0.00325458	0.022779	0.00379059	0.000505004	0.0390813	0.00473499	0.00227441	0.00383044	0.0049673	0.00145915	0.0103808	0.00586286	0	0.013842	0.00240583	0.0101223	0	0.00359142	0	0.00282244	0.00866841	0	0.0386585	0	0.00285363	0.000596618	0.0102534	0	0.00251791	0.000815969	0.00142406	0.00524499	0	0.010145	0.00669447	0	0	0	0.00504487	0.00146105	0.000986916	0.00112129	0.00184462	0	0.000613353	0.0180872	0.0126427	0.00050787	0.0315351	0.000842553	0	0.0111196	0.0018473	0	0	0.00219336	0	0	0.00274865	0	0	0	0	0.0110601	0.000633843	0.00138259	0.00380205	0.00125623	0	0.0122831	0.00822189	0.00145493	0	0	0.00375141	0	0.00543924	0.00300834	0.002858	0	0	0.00350468	0	0	0.00128098	0	0.00188033	0.00384078	0.00179549	0	0	0.00098666	0.000857786	0	0.000629257	0	0	0.000657808	0.000531492	0	0.00421416	0	0	0	0	0	0	0	0.00392722	0.00139609	0.00362057	0	0.00176192	0	0	0	0	0.00232579	0.0011252	0.000629079	0.00090956	0.00177278	0.00246675	0	0.0200213	0.000490875	0.0128077	0.000710584	0.0112261	0	0	0	0	0	0	0.00084304	0	0.0155798	0	0.000505874	0.00497082	0.000837059	0.000853248	0.000953322	0.000635585	0	0	0.00138399	0	0.00244627	0	0	0	0.00299616	0	0.00737783	0.00143309	0.00124408	0.00130612	0	0	0	0.000624396	0	0	0	0	0	0	0.000517291	0.024551	0.000895522	0.046762	0	0	0	0	0	0	0	0	0.000465092	0.000661826	0.00388291	0	0	0	0.00074699	0	0	0.000550721	0	0	0	0.000904829	0	0	0	0.00140192	0	0.00315805	0.000713997	0	0	0.00180979	0.000744162	0	0	0	0	0	0	0.000587468	0	0	0.000524424	0	0	0	0.00315647	0.0151101	0.000633977	0	0	0	0	0.000943395	0	0.00257618	0	0	0	0.000899468	0	0.000506045	0	0	0	0	0	0	0	0	0	0	0	0.000778996	0	0	0.0103048	0.0189429	0.00342551	0	0	0	0.000784067	0.000667557	0	0	0	0	0	0	0.000951964	0	0	0	0	0	0	0	0	0	0	0.000637705	0	0	0	0	0.000655491	0.000638262	0	0	0	0	0	0.0202411	0	0	0.000517929	0.000815095	0	0.00055003	0	0	0	0	0	0	0	0	0.00160543	0	0	0	0	0	0	0	0.000599175	0	0	0	0.00529997	0	0	0.00766911	0	0.000557103	0	0	0	0	0	0	0.00593009	0	0	0	0	0.00102889	0	0.0023208	0.00078896	0.00519229	0	0	0.00049458	0	0	0	0	0	0.00107274	0.000498341	0	0	0	0	0	0	0.00550192	0.00144625	0.000471671	0	0	0	0.00140104	0	0	0	0.00223702	0	0.00614774	0	0	0	0	0	0	0.00049943	0	0	0.000759538	0	0	0	0	0.0059265	0	0	0	0	0	0	0	0	0	0	0	0	0.000899734	0.00253396	0	0	0	0	0	0.00461541	0	0	0.000670334	0.0018788	0.000509389	0.000477474	0	0	0	0.000841938	0.000494206	0.00500945	0.000973118	0	0	0	0	0.000905731	0	0	0	0	0.00109706	0	0	0	0	0	0	0	0	0	0	0	0	0	0	0.00197313	0	0	0	0	0	0	0	0	0	0.00159214	0	0	0.00114051	0	0.00121858	0	0	0	0.00133486	0	0	0	0	0.000821144	0.00049465	0	0	0.00113673	0	0	0.0115378	0	0.000727508	0	0	0	0	0.00166123	0	0	0	0	0	0	0	0	0	0	0	0	0	0	0	0	0	0	0	0	0.000516358	0.000554971	0.000652117	0	0	0	0	0	0	0	0	0	0	0	0.000474797	0	0.000615413	0	0	0	0	0	0	0	0	0	0.0262711	0.00442143	0	0	0	0	0	0	0.000475477	0	0	0	0	0.0110988	0.000605713	0	0	0	0	0.00243259	0.000592675	0	0	0.000770532	0	0	0	0	0.0017859	0	0.000464522	0	0	0	0	0	0	0	0	0	0	0	0	0	0	0	0	0	0	0	0	0	0.00683899	0	0.002177	0	0	0.000730798	0.000724212	0	0	0	0.000517339	0	0	0	0	0	0	0	0	0	0	0	0	0	0	0	0	0	0	0	0	0.000833923	0	0	0	0	0	0	0	0	0	0	0	0.000765162	0	0	0	0.000817861	0	0	0	0	0	0	0	0	0	0	0	0	0.00129036	0	0	0	0	0	0	0.000530613	0	0	0	0	0	0	0	0	0	0	0	0	0	0	0	0	0.000530473	0	0	0	0	0	0	0	0	0	0	0	0	0	0	0.000650287	0	0	0	0	0.000853451	0	0	0	0	0	0.000575736	0	0	0	0	0	0	0	0	0.00161954	0	0	0	0	0.000498928	0	0	0.00107984	0	0	0	0	0	0	0	0.000492365	0	0	0	0	0.000619578	0	0	0	0	0	0	0	0	0.000674468	0	0	0	0	0	0	0	0	0	0.00127585	0	0	0	0	0	0	0	0	0	0	0	0.000546866	0	0	0	0	0	0	0	0	0	0	0	0	0	0	0	0	0.000916305	0	0	0	0	0	0	0.000643141	0	0	0.000474569	0	0	0.000672762	0	0	0	0	0	0	0	0	0	0	0	0	0	0	0	0	0	0	0	0	0	0.000491362	0	0	0	0	0.00082186	0	0	0	0	0	0	0	0	0	0	0	0	0.00393624	0	0	0	0	0	0	0	0.000901337	0	0	0	0	0	0	0	0	0	0	0	0.00233695	0	0	0	0	0	0.000559204	0.000853725	0	0	0	0	0	0	0	0	0	0	0	0	0	0	0	0	0	0	0	0.000784962	0	0	0.000635942	0.000464107	0	0	0.000843139	0	0	0	0	0	0	0	0	0	0.000867413	0	0	0	0	0	0	0	0	0	0	0	0	0	0	0	0	0	0	0	0	0	0	0	0	0	0	0	0	0	0	0	0	0	0.00459519	0	0	0	0	0	0	0	0	0	0	0	0	0	0	0	0	0	0	0	0	0.000732315	0	0	0	0	0	0	0.00047629	0	0	0	0.000521041	0	0	0	0	0	0	0	0	0	0	0	0	0	0	0	0	0	0.000652639	0	0	0	0	0	0	0	0	0	0	0	0	0	0.000733606	0	0	0	0.00087224	0	0	0	0.000488299	0	0	0	0	0	0	0	0	0	0	0	0	0	0	0	0	0.00082688	0	0	0	0	0	0	0	0.00283585	0	0	0	0	0	0	0	0	0	0	0	0	0	0	0	0	0	0	0	0	0	0	0	0	0	0	0	0	0	0.000568371	0	0.000848841	0	0	0	0	0	0	0	0	0	0	0	0	0	0	0	0	0	0	0	0	0	0	0	0	0	0	0.00226984	0	0	0	0	0	0	0	0	0	0	0	0	0	0	0	0	0	0	0	0	0	0	0	0	0	0	0	0	0	0	0	0	0	0	0	0	0	0	0	0.000479693	0	0	0	0	0	0	0	0	0	0	0	0	0	0	0	0	0	0	0	0	0	0	0	0	0	0	0	0	0	0	0	0	0	0	0	0.000672711	0	0	0	0	0	0	0	0	0	0	0	0	0	0	0	0	0	0	0	0	0	0	0	0	0	0	0	0	0	0	0	0	0	0	0	0	0	0	0	0	0	0	0	0	0	0	0	0	0	0.00245138	0	0	0	0.00215613	0	0	0	0	0.000497883	0	0	0	0	0	0	0	0.000780734	0	0	0	0	0.000957536	0	0.000519861	0.000787293	0	0	0	0	0	0	0	0	0	0	0	0	0	0	0	0	0	0	0	0	0	0	0	0	0	0	0	0	0	0	0	0	0	0	0	0	0	0	0	0	0	0	0	0	0	0.000544832	0	0.00161017	0	0	0	0	0	0	0	0	0	0	0	0	0	0	0	0	0	0	0	0	0	0	0	0	0	0	0	0	0	0	0	0	0	0	0	0	0	0	0	0	0	0	0	0	0	0	0	0	0	0	0.000570404	0	0	0	0	0	0	0	0	0	0	0	0	0	0	0	0	0	0	0	0	0	0	0	0	0	0	0	0	0	0	0	0	0	0	0	0	0	0	0	0	0	0	0.00215203	0	0	0	0	0	0	0	0	0	0	0	0	0	0	0	0	0	0	0	0	0	0	0	0	0	0	0	0	0	0	0	0	0	0	0	0	0	0	0	0	0	0	0	0	0	0	0	0	0	0	0	0	0	0	0	0	0	0	0	0	0	0	0	0	0	0	0	0	0	0	0	0	0.00080262	0	0	0	0	0	0	0	0	0	0	0.00217505	0	0	0	0	0	0	0	0	0	0	0	0.00098528	0	0	0	0	0	0	0	0	0	0	0	0	0	0	0	0	0	0	0	0	0	0	0	0	0	0	0	0	0	0	0	0	0	0	0	0	0	0	0	0	0	0	0	0	0	0	0	0	0	0	0	0	0	0	0	0	0	0	0	0	0	0	0	0	0.000845764	0	0	0	0	0	0	0	0	0	0	0	0	0	0	0	0	0	0	0	0	0	0	0	0	0	0	0	0	0	0.00167597	0	0	0	0	0	0	0	0	0	0	0	0	0	0	0	0	0	0	0	0	0	0	0	0	0	0	0	0	0	0	0	0	0	0	0	0	0	0	0	0	0	0	0	0	0	0	0	0	0	0	0	0	0	0	0	0	0	0	0	0	0	0	0	0	0	0	0	0	0	0	0	0	0	0	0	0	0.000521207	0	0	0	0	0	0	0	0	0	0	0	0	0	0	0.00128904	0	0	0	0	0	0	0	0	0	0	0	0	0	0	0	0	0.00124305	0	0	0	0	0	0	0	0	0	0	0	0	0	0	0	0	0	0	0	0	0	0	0	0	0	0	0	0	0	0	0	0	0	0	0	0	0	0	0	0	0	0	0	0	0	0	0	0	0	0	0	0	0	0	0	0	0	0	0	0	0	0	0	0	0	0	0	0	0	0.00102512	0	0	0	0	0	0	0	0	0	0	0	0	0	0	0	0	0	0	0	0	0	0	0	0	0	0	0	0	0	0	0	0	0	0	0	0	0	0	0	0	0	0	0	0	0	0	0	0	0	0	0	0	0	0	0	0	0	0	0	0	0	0	0	0	0	0	0	0	0	0	0	0	0	0	0	0	0	0	0	0	0	0	0	0	0.000515456	0	0	0	0	0	0	0	0	0	0	0	0	0	0	0	0	0	0	0	0	0	0	0	0	0	0	0	0	0	0	0	0	0	0	0	0	0	0	0	0	0	0	0	0	0	0	0	0	0	0	0	0	0	0	0	0	0	0	0	0	0	0	0	0	0	0	0	0	0	0	0	0	0	0	0	0	0	0	0.000684469	0	0	0	0	0	0	0	0	0	0	0	0.000652856	0	0	0	0	0	0	0	0	0	0	0	0	0	0	0	0	0	0	0	0	0	0	0	0	0	0	0	0	0	0	0	0	0	0	0	0	0	0	0	0	0	0	0	0	0	0	0	0	0	0	0	0	0	0	0	0	0	0	0	0	0	0	0	0	0	0	0	0	0	0	0	0	0	0	0	0	0	0	0	0	0	0	0	0	0	0	0	0	0	0	0	0	0	0.000506074	0	0	0	0	0	0	0	0	0	0	0	0	0	0	0	0	0	0	0	0	0	0	0	0	0	0	0	0	0	0	0	0	0	0	0	0	0	0	0	0	0	0	0	0	0	0	0	0	0	0	0	0	0	0	0	0	0	0	0	0	0	0	0	0	0	0	0	0	0	0	0	0	0	0	0	0	0	0	0	0	0	0	0	0	0	0	0	0	0	0	0	0	0	0	0	0	0	0	0	0	0	0	0	0	0	0	0	0	0	0	0	0	0	0	0	0	0	0	0	0	0	0	0	0	0	0	0	0	0	0	0	0	0	0	0	0	0	0	0	0	0	0	0	0	0	0	0	0	0	0	0	0	0	0	0	0	0	0	0	0	0	0	0	0	0	0	0	0	0	0	0	0	0	0	0	0	0	0	0	0	0	0	0	0	0	0	0	0	0	0	0	0	0	0	0	0	0	0	0	0	0	0	0	0	0	0	0	0	0	0	0	0	0	0	0	0	0	0	0	0	0	0	0	0	0	0	0	0	0			324960	632499	384.645	0	0	0	7.52635	287.661	397.34	32.2871	7.92359	159.407	6.69908	366.646	351.089	419.345	241.893	1.13954	83.426	439.781	314.291	0	23.8777	105.502	498.917	388.911	203.657	125.772	393.404	0	118.825	0	3.62673	0	516.906	1.43464	5.68387	71.7638	341.482	93.5189	9.46207	42.8566	29.4919	56.6873	8.45162	47.0782	71.8884	3.76956	8.45162	195.311	44.9975	54.7147	12.587	0	293.961	84.1597	277.44	0.611938	96.5521	19.2096	214.306	7.40307	5.68554	2.26815	7.98842	9.67535	72.8059	204.053	393.112	28.1358	221.471	474.838	1.23674	7.62439	137.169	0	0	1.37971	59.5706	33.5036	5.03501	8.63483	52.9764	16.1668	109.448	485.351	195.384	334.479	7.92359	8.18626	0	15.7209	48.6215	0.828915	53.9501	0	25.7926	0	36.6032	0	6.28527	0	0.464378	0	0	73.5126	37.7931	83.5068	27.1708	0	0.569095	279.706	314.276	170.336	503.176	176.93	10.157	17.0431	40.0426	14.6567	0	0	5.05942	461.866	108.646	0	0	0	0	41.469	0	112.6	47.36	217.595	380.382	371.922	0	443.693	84.6513	396.281	1.10425	0	6.66865	0	194.368	89.7381	11.5609	12.3872	0	166.74	0	2.42214	0.546283	390.599	177.61	10.7735	429.67	81.072	86.0354	0	214.64	0	7.34648	0	0	0	0	0	0	104.184	8.3948	11.9472	47.1972	59.7701	2.35794	86.1847	0.402066	0	0	0	0	0	15.4135	208.62	32.8341	86.1611	0	0	0	0	0	0	1.77091	115.468	314.25	7.9581	9.70381	0.884398	531.315	56.9296	0.297048	401.876	0.884614	3.89687	2.76091	0	1.99055	5.06663	16.5797	14.3717	16.0553	6.56014	0.68405	0.68405	0.68405	4.40768	11.2746	10.911	2.24793	0	0	6.56014	14.681	14.681	14.681	1.33736	114.584	11.5104	5.78227	61.3465	261.429	57.8159	3.7949	0	427.338	436.482	387.792	370.002	205.179	263.804	0	28.2953	2.3708	206.377	404.915	441.25	20.1092	235.924	0	0	0	0	0	76.5457	16.0963	260.093	436.482	57.6795	7.34506	12.6059	109.099	195.222	0.347957	5.87927	5.2399	41.9265	487.989	518.057	507.169	0	0	0	50.7262	247.195	0.438246	41.6247	73.583	179.655	16.113	12.7234	77.2134	0	9.47617	0	4.65178	29.6444	17.1897	22.652	60.2358	491.211	6.35111	4.20301	0	0	2.26815	471.984	244.323	0.68405	53.101	538.897	0	0	0	4.73286	0	0	0	26.5883	12.157	0.652623	0	14.272	258.756	151.025	0	183.211	0	72.6847	10.0167	10.3849	0	0	0	0	474.838	53.0613	121.337	0	0	0	12.7875	2.17729	12.2876	137.663	138.939	293.531	0	0	186.448	19.3607	14.0278	20.0763	633.316	150.876	521.864	150.876	0	236.023	336.33	201.018	0	142.253	40.8423	0	340.368	9.48106	0	0	0.828437	0	0	217.001	6.66416	0	0	0	35.5831	2.85396	2.6195	0	106.302	52.0014	57.3518	0	0	274.188	0	0	124.489	0.461677	3.88557	67.8398	0.787846	0	57.9528	0	367.454	0	0	0	0.598876	94.2753	0	0	0	188.244	246.507	1.57327	236.652	64.9766	4.05392	297.926	0.950851	0	43.013	199.567	3.0479	236.728	37.507	22.6488	314.25	0.991299	5.0934	27.1119	0	333.506	243.416	8.29557	0.431313	2.87972	76.6113	190.886	57.7004	9.43576	0	0	21.565	0	131.719	131.719	28.4969	0	0	0	0	0	7.5605	127.428	16.4871	195.222	94.6146	336.149	172.134	6.53986	108.692	271.099	16.0384	22.7739	299.036	19.1361	39.9838	10.1078	89.5644	48.9866	59.5309	185.013	0.500799	333.485	518.494	211.807	0	0.785665	0	294.241	0.297048	0	0	474.838			0.0128259	0.0247297	0.0108978	0.00855059	0.000251488	0.0048621	0.0195322	0.00335317	0	0.0639618	0.00938888	0.00134127	0.00846676	0.000419147	0.0305977	0.00653869	0.00611954	0.00259871	0.0091374	0	0.0110655	0	0.0135804	0.00452678	0.0118199	0	0.00176042	0.0158437	0	0.0463576	0.00226339	0	0	0.00100595	0.00402381	0.0178556	0	0.0223824	0.00125744	0.0124067	8.38293e-05	0.0145025	0.00855059	0.00511359	0.00653869	0.00234722	0.00813144	0.00352083	0.0091374	0	0.00779613	0.00896974	0.000922123	0.00519742	0	0	0	0	0.00100595	0	0	0	0.00393998	0	0	0	0	0.000419147	0.0148378	0	0	0	0.00494593	0	0.0344539	0.0048621	0.0116523	0.00352083	0.000251488	0.00385615	0	0	0	0.00377232	0	0.000167659	0.006874	0.00243105	0.00192807	0.000754464	0	0.0109816	0.0150054	0	0.00393998	0	0	0.000754464	0	0.00184425	0	0.000838293	0	0	8.38293e-05	0	0	0.00335317	0.00494593	0	0	0.000335317	0	0.00301786	0.00754464	0.000335317	0	0.00578422	0.00519742	0	0.00100595	8.38293e-05	0.0176042	0	0	0.0140833	0	0.000167659	0	0.00167659	0	0.0239752	0.000670635	0	0	0	0.00100595	0.00217956	0	0	0	0	0	0.00234722	0	0	0	0.000251488	0	0	0.00125744	0	0.00134127	0	0	0	0	0.00134127	8.38293e-05	0	0	0	0.00167659	0	0.0028502	0.00293403	0.0108978	0	0.000922123	0.00159276	0	0.000838293	0	0.00125744	8.38293e-05	0	0.00528125	0	0.00217956	0.00167659	0	0.000167659	0.000167659	0.000922123	0.000167659	0.000586805	0	0	0	0	0.000335317	0	0	0	0	0	0	0	0	0	0	0.00494593	0.014251	0.00108978	0.00720932	0	0.00234722	0	0	0	0.00352083	0	0.000251488	0	0	0	0	0	0.000586805	0	0	0.00108978	0	0	0	0	0	0	0	0.00511359	0.003437	0	0	0.00787996	0	0.00553274	0.00209573	0	0	0	0	0	0	0	0	0.000838293	0	0	0	0	0	0	0	0	0	0	0	0	0.00905357	0	0	0	0	0.000419147	0.000167659	0	0.000419147	0	0	0	0	0	0	0	0	0.00410764	0	0.0295918	0	0	0	0	0	0	0	0	0	0	0	0	0	0	0.000251488	0	0.00209573	0	0.00176042	0	0	0	0	0	0.00536508	0.000167659	0	0	0.00226339	0	0.00176042	0	0	0	0	0	0.000419147	0	0	0	0	0	0	0	0	0.00477827	0	0	0	0	0.00108978	0	0	0	0.000167659	0	0	0	0	0	0	0	0	0	0.000419147	0.000670635	0	0	0	0	0.000251488	0	0	0	0.00125744	0	0	0	0.000502976	0	0	0	8.38293e-05	0	0	0	0	0.000167659	0.0139157	0	0	0	0	0.000251488	0	0	0	0	0	0	0	0	0	0	0	0	0	0	0.0020119	0	0	0	0	0	0.000586805	0	0	0	0.000167659	0	0.00234722	0	0	0	0	0	0	0	0	0	0	0	0	0	0	0	0	0.0042753	0	0	0	0.00754464	0	0	0.000251488	0	0	0	0	0.0014251	0	0	0	0	0.00737698	0	0	0.000502976	0.000922123	0.00117361	0.00243105	0	0	0	0.000251488	0.00125744	0	0	0	0	0	0	0	0	0	0	0	0	0	0	0	0	0	0	0.000251488	0	0	0	0	0	0	0	0.00167659	0	0	0	0	0	0	0	0.00360466	0	0	0	0	0	0	0	0	0	0	0	0	0	0	0	0	0	0	0	0	0	0	0.000922123	0.000167659	0	0	0	0	0	0	0	0	0	0	0	0	0	0	0	0	0	0.000167659	0	0	0	0	0	0	0	0	0.00335317	0	0.00108978	0	0	0	0	0	8.38293e-05	0	0	0	0.000502976	0	0	0	8.38293e-05	0	0.000922123	0	0	0	0	0	0	0	0	0	0	0.000922123	0	0	0	0	0	0	0	0	0	0.000167659	0	0	0.000419147	0	0	0	0	0	0	0.000251488	0	0	0.000502976	0	0	0	0	0	0.000251488	0	0	0	0	0	0.000167659	0	0	0	0	0	0.0177718	0.000419147	0	0.000251488	0	0	0	0.000502976	0	0	0	0	8.38293e-05	0	0	0	0	0	0.000251488	0	0	0	0	0	0	0	0.000670635	0	0	0	8.38293e-05	0	0	0	0	0.000167659	0	0.000167659	0	0	0	0.000586805	0	0	0	0	0	0	0	0	0.000502976	0	0	0	0	0	0.000586805	0	0	0	0	0	0	0.000838293	0	0	0	0	0.000167659	0	0	0	0	0	0	0	0	0	0	0	0	0	0	0	0	0	0	0	0	0	0	0	0	0	0	0	0	0	0	0	0	0	0	0	0	0	0	0	0	0	0.000251488	0	0	0	0	0	0	0	0	0	0	0	0	0	0	0	0	0	0.000922123	0	0	0	0.000167659	0	0	0	0	0	0	0	0	0	0	0	0	0	0	0	0.00276637	0	0	0	0	0	0	0	0	0	0	0	0	0	0	0	0	0	0	0	0	0	0.000251488	0	0	0	0	0.000586805	0	0	0	0	0	0	0	0	0	0	0	0.00385615	0.000251488	0	0	0	0	0	0	0	0	0	0.000167659	0	0	0	0	0	0	0	0	8.38293e-05	0	0	0	0	0	0	0	0	0	0	0	0	0	0	0	0	0	0	0	0	0	0	0	0	0.000251488	0.000251488	0	0	0	0	0	0	0.000251488	0	0	0	0.000586805	0	0	0	0	0	0	0.00393998	0	0	0	0	0	0	0	0.000167659	0	0	0	0	0	0	0	0	0	0	0	0.000167659	0	0	0	0	0	0	0.000419147	0	0	0	0	0	0.000167659	0	0	0	0	0	0	0	0	0	0	0	0	0	0	0	0	0	0	0	0	0	0	0	0	0	0	0	0	0	0	0	0	0	0	0	0	0	0	0	0.000502976	0	0	0	0	0	0	0	0	0	0	0	0	0	0	0	0	0	0	0	0	0	0	0	0	0	0	0	0	0	0	0	0	0	0.000670635	0.000335317	0	0	0	0	0	0	0	0	0	0	0	0.000754464	0	0	0	0.000335317	0	0	0	0.000251488	0	0	0	0	0	0	0	0	0	0	0	0	0	0	0	0.000419147	0	0	0	0	0	0	0	0	0	0	0	0	0	0	8.38293e-05	0	0	0	0	0	0	0	0	0.000335317	0	0	0	0	0	0	0	0	0	0	0	0	0	0	0	0	0	0	0	0	0	0	0	0	0	0	0	0	0	0	0	0	0	0	0.000167659	0	0	0	0	0	0	0	0	0	0	0	0	0	0	0	0.000167659	0	0	0	0	0	0	0	0	0	0	0	0	0	0	0	0	0.00108978	0	0	0.000419147	0	0	0	0	0	0	0	0	0.000251488	0	0	0	0	0	0	0	0	0	0	0.000670635	0	0	0	0	0	0	0	0	0	0	0	0	0	0	0	0	0	0	0	0	0	0	0	0	0	0	0	0	0	0	0	0	0	0	0	0	0	0	8.38293e-05	0	0	0	0	0	0	0	0	0	0	0	0	0	0	0	0	0	0	0	0	0	0	0	0	0	0	0	0	0	0	0	0	0	0	0	0	0	0	0	0	0	0	0	0	0	0	0	0	0	0	0	0	0.000167659	0.000251488	0	0	0	0	0	0	0	0	0	0	0	0	0	0	0.00192807	0	0	0	0	0	0	0	0	0	0	0	0.000754464	0	0.000167659	0	0	0	0	0	0	0	0	0	0	0	0	0	0	0	0	0	0	0	0	0	0	0	0	0	0	0	0	0	0	0	0	0	0	0	0	0	0	0	0	0	0	0	0.000251488	0.000167659	0	0	0	0	0	0	0	0	0	0	0	0	0	0	0	0	0	0	0	0	0.000335317	0	0	0	0	0	0	0	0	0	0	0	0	0	0	0	0	0	0	0	0	0	0	0	0	0	0	0	0	0	0	0	0	0	0	0	0	0	0	0	0	0	0	0	0	0	0	0	0	0	0	0	0	0	0	0	0	0	0	0	0	0	0	0	0	0	0	0	0	0	0	0	0	0	0	0	0	0	0	0	0	0	0	0.00293403	0	0	0	0	0	0	0	0	0.000335317	0	0.000251488	0	0	0	0	0	0	0	0	0	0	0	0	0	0	0	0.000670635	0	0	0	0	0	0	0	0	0	0	0	0.000167659	0	0	0	0	0	0	0	0	0	0	0	0	0	0	0	0	0.000502976	0	0.000335317	0	0	0	0	0	0	0	0	0	0	0	0	0	0	0	0	0	0	0	0	0	0.000167659	0	0	0	0	0	0	0	0	0	0	0	0	0	0	0	0	0	0	0	0	0	0.000167659	0	0	0	0	0	0	0	0	0	0	0	0	0	0	0	0	0	0	0	0	0.000167659	0	0	0	0	0	0	0	0	0	0	0	0	0	0	0	0	0	0	0	0	0	0	0	0	0	0	0	0	0	0	0	0	0	0	0	0	0	0	0	0	0	0	0	0	0	0	0.000251488	0	0	0	0	0	0	0	0	0	0	0	0	0	0	0	0	0	0	0	0	0.000251488	0	0	8.38293e-05	0	0	0	0	0	0	0	0	0	0	0	0	0	0	0	0	0	0	0	0	0	0	0	0	0	0	0	0	0	0	0	0	0	0	0	0.000251488	0	0	0	0	0	0	0	0	0	0	0	0	0	0	0	0	0	0	0	0	0	0	0	0	0	0	0	0	0	0	0	0	0	0	0	0	0	0	0	0	0	0	0	0	0	0	0	0	0	0	0	0.000754464	0	0	0	0	0	0	0.000251488	0	0	0	0	0	0	0	0	0	0	0	0	0	0	0	0	0	0	0	0	0	0.000167659	0	0	0	0	0	0	0	0	0	0	0	0	0	0	0	0	0	0	0	0	0	0	0	0	0	0	0	0	0	0	0	0	0	0	0	0	0	0	0	0	0	0	0	0	0	0	0	0	0	0	0	0	0	0	0	0	0	0	0	0	0	0	0	0	0	0	0	8.38293e-05	0	0	0	0	0	0	0	0	0	0	0	0	0	0	0	0	0	0	0	0	0	0	0	0	0	0	0	0	0.000251488	0	0	0.000586805	0	0	0	0	0	0	0	0	0	0	0	0	0	0	0	0	0.00150893	0	0	0	0	0	0	0	0	0	0	0	0	0.000167659	0	0	0	0	0	0	0	0	0	0	0	0	0	0	0	0	0	0	0	0	0	0	0	0	0	0	0	0	0	0	0	0	0	0	0	0	0	0	0	0.00134127	0	0	0	0	0	0	0	0	0	0	0	0	0	0	0	0	0	0	0	0	0	0	0	0	0	0	0	0	0	0	0	0	0	0	0	0	0	0	0	0	0	0	0	0	0	0	0	0	0	0	0	0	0	0	0	0	0	0	0	0	0	0	0	0	0	0	8.38293e-05	0	0	0	0	0	0	0	0	0	0.000251488	0	0	0	0	0	0	0	0	0	0	0	0.00117361	0	0	0	0	0	0	0	0	0	0	0	0	0	0	0	0	0	0	0	0	0	0	0	0	0	0	0	0.000251488	0.000251488	0	0	0	0	0	0	0	0	0	0	0	0	0	0	0	0	0	0	0	0	0	0	0	0	0	0.00108978	0	0	0	0	0	0	0	0	0	0	0	0	0	0	0	0	0.000167659	0	0	0	0	0	0	0	0	0	0	0	0	0	0	0	0	0	0	0	0	0	0	0	0	0	0	0	0	0	0	0	0	0	0	0	0	0	0	0	0	0	0	0	0	0	0	0	0	0	0	0	0	8.38293e-05	0	0	0	0	0	8.38293e-05	0	0	0	0	0	0	0	0	0	0	0	0	0	0	0	0	0	0	0	0	0	0	0	0	0	0	0	0	0	0	0	0	0	0	0	0	0	0	0	0	0	0	0	0	0	0	0	0	8.38293e-05	0.000167659	0	0	8.38293e-05	0	0	0	0	0	0	0	0	0	0	0	0	0	0	0	0	0	0	0	0	0	0	0	0	0	0	0	0	0	0	0	0	0	0	0.000754464	0	0	0	0	0	0	0	8.38293e-05	8.38293e-05	8.38293e-05	0	0	0	0	0	0	0	0	0	0	0	0	0	0	0	0	0	0	0	0	0.000754464	0.000754464	0	0	0	0	0	0	0	0	0	0	0	0	0	0	0	0	0	0	0.000167659	0	0	0	0	0	0	0	0	0	0	0	0	0	0	0	0	8.38293e-05	0	0	0	0	0	0	0	0	0	0	0	8.38293e-05	0	0	0	0	0	0	0	0	0	0	0	0	0	0	0	0.000670635	0	0	0	0	0	0	0	0	0	0	0	0	0	0	0	0	0	0	0	0	0	0	0	0	0	0	0.000419147	0	0	0	0	0	0	0	0	0	0	0	0	0	0.000167659	0	0	0	0	0.000167659	0	0	0	0	0	0	0	0	0	0.000586805	0	0	0.000586805	0	0	0	0	0	0	0	0	0	0	0	0	0	0	0	0	0	0	0	0	0	0	0	0	0	0	0	0	0	0	0	0	0	0	0	0	0	0	0	0	0	0	0	0	0	0.000167659	0	0	0	0	0	0	0	0	0	0	0	0	0	0	0	0	0	0	0	0	0	0	0	0	0	0	0	0	0	0	0	0	0	0	0	0	0	0	0	0	0	0	0	0	0	0	0	0	0	0	0.000167659	0	0	0	0	0	0	0	0	0	0	0	0	0	0	0	0	0	0	0	0	0	0	0	0	0	0	0	0	0	0	0	0.000419147	0	0	0	0	0	0	0	0	0	0	0	0	0	0	0.000419147	0	0	0	0	0	0	0	0	0	0	0	0	0	0	0	0	0	0	0	0	0	0	0	0	0	0	0	0	0	0	0	0	0	0	0	0	0	0	0	0	0	0	0	0	0	0	0	0	0	0	0	0	0	0	0	0	0	0	0	0	0	0	0	0	0	0	0	0	0	0	0	0	0	0	0	0	0	0	0	0	0	0	0	0	0	0	0	0	0	0	0	0	0	0	0	0	0	0	0	0	0	0	0	0	0	0	0	0	0	0	0	0	0	0	0	0	0	0	0	0	0	0	0	0	0	0	0	0	0	0	0	0	0	0	0	0	0	0	0	0	0	0	0	0	0	0.000167659	0	0	0	0	0	0	0	0	0	0	0	0	0	0	0	0	0	0	0	0	0	0	0	0	0	0	0	0	0	0	0	0	0	0	0	0	0	0	0	0	0	0	0	0	0	0	0	0	0	0	0	0	0	0	0	0	0	0	0	0	0	0	0	0	0	0	0	0	0	0	0	0.000251488	0	0	0	0	0	0	0	0	0	0	0	0	0	0	0	0	0	0	0	0	0	0	0	0	0	0	0	0	0	0	0	0	0	0	0	0	0	0	0	0	0	0	0	0	0	0	0	0	0	0	0	0	0	0	0	0	0	0	0	0	0	0	0	0	0	0	0	0	0.000167659	0	0	0	0	0	8.38293e-05	0	0	0	0	0	0	0	0	0	0	0	0	0	0	0	0	0	0	0	0	0	0	0.000167659	0	0	0	0	0	0	0	0	0	0	0	0	0	0	0	0	0	0	0	0	0	0	0	0	0	0	0	0	0	0	0	0.000167659	0	0	0	0	0	0	0	0	0	0	0	0	0	0	0	0	0	0	0	0	0	0	0	0	0	0	0	0	0	0	0.000167659	0	0	0	0	0	0	0	0	0	0	0	0	0	0	0	0	0	0	0	0	0	0	0	0	0	0	0	0	0	0	0	0	0	0	0	0	0	0	0	0	0	0	0	0	0	0	0	0	0	0	0	0	0	0	0	0	0	0	0	0	0	0	0	0	0	0	0	0	0	0	0	0	0	0	0	0	0	0	0	0	0	0	0	0	0	0	0	0	0	0	0	0	0	0	0	0	0	0	0	0	0	0	0	0	0	0	0	0	0	0	0	0	0	0	0	0	0	0	0	0	0	0	0	0	0	0	0	0	0	0	0	0	0	0	0	0	0	0	0	0	8.38293e-05	0	0	0	0	0	0	0	0	0	0	0	0	0	0	0	0	0	0	0	0	0	0	0	0	0	0	0	0	0	0	0	0	8.38293e-05	0	0	0	0	0	0	0	0	0	0	0	0	0	0	0	0	0	0	0	0	0	0	0	0	0	0	0	0	0	0	0	0	0	0	0	0	0	0	8.38293e-05	0	0	0	0	0	0	0	0	0	0	0
	AB47608801	Child	9			1.082	-0.118	0.377663		-	Y	44720490	-	-	-	-	-	-	-	Y	-	-	-	-		2.25821	36	308	0.0186101			0.0507878	0.648559	0.00217095	0	0.00138804	0.0184155	0	0	0	0	0	0	0.00120233	0	0	0	0	0	0	0	0	0	0	0	0	0	0	0	0	0	0	0	0	0	0	0	0	0	0	0	0	0	0.0496596	0	0.0111173	0	0	0	0	0	0	0	0	0	0	0	0	0.000946224	0	0	0	0	0	0	0	0	0	0	0	0.00485677	0	0	0	0	0	0	0	0	0	0	0	0	0	0	0	0	0	0	0	0.0172304	0	0	0	0	0	0	0	0	0	0	0	0	0	0	0	0	0	0	0	0	0	0	0	0	0	0	0	0	0	0	0.000962559	0	0	0	0	0	0	0	0	0	0	0	0	0	0	0	0	0	0	0	0	0	0	0	0	0	0	0	0	0	0	0	0	0.000870141	0	0	0.00403854	0	0	0	0	0.00401001	0	0	0.00647077	0	0	0	0	0	0	0	0	0	0	0	0	0	0	0	0	0	0	0	0	0	0	0	0	0	0	0	0	0	0	0	0	0	0	0	0.00659014	0	0	0.00213962	0.00585879	0	0	0	0	0	0	0	0	0	0	0	0	0	0	0	0	0	0	0	0	0	0	0	0	0	0	0	0	0	0	0	0	0.00160365	0	0	0	0	0	0	0	0	0	0	0	0	0	0	0	0	0	0	0	0	0	0	0	0	0	0	0	0	0	0	0.00841658	0	0	0	0	0	0	0	0	0	0	0	0	0	0	0	0	0	0	0	0	0	0	0	0	0	0	0	0	0	0	0	0	0	0	0	0	0	0	0	0	0.057259	0	0	0	0	0	0	0	0	0	0	0	0	0	0	0	0	0	0	0	0	0	0	0	0	0	0	0.00205288	0	0	0	0	0	0.00304378	0	0	0	0	0	0	0	0	0	0	0	0	0	0	0	0	0	0	0	0	0	0	0	0	0	0	0	0	0	0	0	0	0	0	0	0	0	0	0	0	0	0	0	0	0.00611687	0	0	0.00512715	0	0	0	0	0	0	0	0	0	0	0	0	0	0	0	0	0	0	0	0	0	0	0	0	0	0	0	0	0	0	0	0	0	0	0	0	0	0	0	0	0	0	0	0	0	0	0	0	0	0	0	0	0	0	0	0	0	0	0	0	0	0	0	0	0	0	0	0	0	0	0	0	0	0	0	0	0	0	0	0	0	0	0	0	0	0	0	0	0	0	0	0	0	0	0	0	0	0	0	0	0	0	0	0	0	0	0	0	0	0	0	0	0	0	0	0.000472788	0	0	0	0	0	0.00434853	0	0	0.000981532	0	0	0	0	0	0	0	0	0	0	0	0	0	0	0	0	0	0	0	0	0	0	0	0	0	0	0	0	0	0	0	0	0	0	0	0	0	0	0	0	0	0	0	0	0	0	0	0	0	0	0	0.000997106	0	0	0	0	0	0	0	0	0	0	0	0	0	0	0	0	0	0	0	0	0.00119988	0	0	0	0	0	0	0	0	0	0	0	0	0.00142249	0	0	0	0	0	0	0	0	0	0	0	0	0	0	0	0	0	0	0	0	0.000477416	0	0	0	0	0	0	0	0	0	0	0	0	0	0	0	0	0	0	0	0	0	0	0	0	0	0	0	0.0173081	0	0	0	0.00194742	0	0	0	0	0	0	0	0	0	0	0	0	0	0	0.00161626	0	0	0	0	0	0	0	0	0	0	0	0	0	0	0	0	0	0	0	0	0	0	0	0.0110422	0	0	0	0	0	0	0	0	0	0	0	0	0	0	0	0	0	0	0	0	0	0	0	0	0	0	0	0	0	0	0	0	0	0	0	0	0	0	0	0	0	0	0	0	0	0	0	0	0	0	0	0	0	0	0	0	0	0	0	0	0	0	0	0	0	0	0	0	0	0	0	0	0	0	0	0	0	0	0	0	0	0	0	0	0	0	0	0	0	0	0	0	0	0	0	0.00144712	0	0	0	0.000530548	0	0	0	0	0	0	0	0	0	0	0	0	0	0	0	0	0	0	0.000610985	0	0	0	0	0.0019031	0	0	0	0	0	0	0	0	0	0	0	0	0	0	0	0	0	0	0	0	0	0	0	0	0	0	0	0	0	0	0	0	0	0	0	0	0	0	0	0	0	0	0	0	0	0	0	0	0	0	0	0	0	0	0	0	0	0	0	0	0	0	0	0	0	0	0	0	0	0	0	0	0	0	0	0	0	0	0	0	0	0	0	0	0	0	0	0	0	0	0	0	0	0	0	0	0	0	0	0	0	0	0	0	0	0	0	0	0	0	0	0	0.00723939	0	0	0	0	0	0	0	0	0	0	0	0	0	0	0	0	0	0	0	0	0	0	0	0	0	0	0	0	0	0	0	0	0	0	0	0	0	0	0	0	0	0	0	0	0	0	0	0	0	0	0	0	0	0	0	0	0	0	0	0	0	0	0	0	0	0	0	0	0	0	0	0	0	0	0	0	0	0	0	0	0	0	0	0	0	0	0.00053398	0	0.00535336	0	0	0	0	0	0	0	0	0	0	0	0	0	0	0	0	0	0	0	0	0	0	0	0	0	0	0	0	0	0	0	0	0	0	0	0	0	0	0	0	0	0	0	0	0	0	0	0	0	0	0	0	0	0	0	0	0	0	0	0	0	0	0	0	0	0	0	0	0	0	0	0	0	0	0	0	0	0	0	0	0	0	0	0	0	0	0	0	0	0	0	0	0	0	0	0	0	0	0	0	0	0	0	0	0	0	0	0	0	0	0	0	0	0	0	0	0	0	0	0	0	0	0	0	0	0	0	0	0	0	0	0	0	0	0	0	0	0	0	0	0	0	0	0	0	0	0	0	0	0	0	0	0	0	0	0	0	0	0	0	0	0	0	0	0.00286748	0	0	0	0	0	0	0	0	0	0	0	0	0.00413754	0	0	0	0	0	0	0	0	0	0	0	0	0	0	0	0.00297695	0	0	0	0	0	0	0	0	0	0	0	0	0	0	0	0	0	0	0	0	0	0	0	0	0	0	0	0	0	0	0	0	0	0	0	0	0	0	0	0	0	0	0	0	0	0	0	0	0	0	0	0	0	0	0	0	0	0	0	0	0	0	0	0	0	0	0	0	0	0	0	0	0	0	0	0	0	0	0	0	0	0	0	0	0	0	0	0	0	0	0	0	0	0.00207191	0	0	0	0	0	0	0	0	0	0	0	0	0	0	0	0	0	0	0	0	0	0	0	0	0	0	0	0	0	0	0	0	0	0	0	0	0	0	0	0	0	0	0	0	0	0	0	0	0	0	0	0	0	0	0	0	0	0	0	0	0	0	0	0	0	0	0	0	0	0	0	0	0	0	0	0	0	0	0	0	0	0	0	0	0	0	0	0	0	0	0	0	0	0	0	0	0	0	0	0	0	0	0	0	0	0	0	0	0	0	0	0	0	0	0	0	0	0	0	0	0	0	0	0	0	0	0	0	0	0	0	0	0	0	0	0	0	0	0	0	0	0	0	0	0	0	0	0	0	0	0	0.000540379	0	0	0	0	0	0	0	0	0	0.000474872	0	0	0	0	0	0	0	0	0	0	0	0	0	0.00204387	0	0	0	0	0	0	0	0	0	0	0	0	0	0	0	0	0	0	0	0	0	0	0	0	0	0	0	0	0	0	0	0	0	0	0	0	0	0	0	0	0	0	0	0	0	0	0	0	0	0	0	0	0	0	0	0	0	0	0	0	0	0	0.00127169	0	0	0	0	0	0	0	0	0	0	0	0	0	0	0	0	0	0	0	0	0	0	0	0	0	0	0	0	0	0	0	0	0	0	0	0	0	0	0	0	0	0	0	0	0	0	0	0	0	0	0	0	0	0	0	0	0	0	0	0	0	0	0	0	0	0	0	0	0	0	0	0	0	0	0	0	0	0	0.00139689	0	0	0	0	0	0	0	0	0	0	0	0	0	0	0	0	0	0	0	0	0	0	0	0	0	0	0	0	0	0	0	0	0	0	0	0	0	0	0	0	0	0	0	0	0	0	0	0	0	0	0	0	0	0	0	0	0	0	0	0	0	0	0	0	0	0	0	0	0	0	0	0	0	0	0	0	0	0	0	0	0	0	0	0	0	0	0	0	0	0	0	0	0	0	0	0	0	0	0	0	0	0	0	0	0	0	0	0	0	0	0	0	0	0	0	0	0	0	0	0	0	0	0	0	0	0	0	0	0	0	0	0	0	0	0	0	0	0	0	0	0	0	0	0	0	0	0	0	0	0	0	0	0	0	0	0	0	0	0	0	0	0	0	0	0	0	0	0	0	0	0	0	0	0	0	0	0	0	0	0	0	0	0	0	0	0	0	0	0	0	0	0	0	0	0	0	0	0	0	0	0	0	0	0	0	0	0	0	0.000784168	0	0	0	0	0	0	0	0	0	0	0	0	0	0	0	0	0	0	0	0	0	0	0	0	0	0	0	0	0	0	0	0	0	0	0	0	0	0	0	0	0	0	0	0	0	0	0	0	0	0	0	0	0	0	0	0	0	0	0	0	0	0	0	0	0	0	0	0	0	0	0	0	0	0	0	0	0	0	0	0	0	0	0	0	0.00064325	0	0	0	0	0	0	0	0	0	0	0	0	0	0	0	0	0	0	0	0	0	0	0	0	0	0	0	0	0	0	0	0	0	0	0	0	0	0	0	0	0	0	0	0	0	0	0	0	0	0	0	0	0	0	0	0	0	0	0	0	0	0	0	0	0	0	0	0	0	0	0	0	0	0	0	0	0	0	0	0	0	0	0	0	0	0	0	0	0	0	0	0	0	0	0	0	0	0	0	0	0	0	0	0	0	0	0	0	0	0	0	0	0	0	0	0	0	0	0.000464814	0	0	0	0	0	0	0	0	0	0	0	0	0	0	0	0	0	0	0	0	0	0	0	0	0	0	0	0	0	0	0	0	0	0	0	0	0	0	0	0	0	0	0	0	0	0	0	0	0	0	0	0	0	0	0	0	0	0	0	0	0	0	0	0	0	0	0	0	0	0	0	0	0	0	0	0	0	0	0	0	0	0	0	0	0	0	0	0	0	0	0	0	0	0	0	0	0	0	0	0	0	0	0	0	0	0	0	0	0	0	0	0	0	0	0	0	0	0	0	0	0	0	0	0	0	0	0	0	0	0	0	0	0	0	0	0	0	0	0	0	0	0	0	0	0	0	0	0	0	0	0	0	0	0	0	0	0	0	0	0	0	0	0	0	0	0	0	0	0	0	0	0	0	0	0	0	0	0	0	0	0	0	0	0	0	0	0	0	0	0	0	0	0	0	0	0	0	0	0			145458	798749	263.744	0.942381	0	0	0.838175	232.863	638.504	73.1356	15.9688	0.24446	0	648.689	675.209	360.533	173.449	6.59455	45.735	754.298	228.896	7.56773	0	7.56296	713.376	249.122	25.26	9.45087	381.096	0	271.532	7.74889	36.1758	1.15447	592.635	14.4692	23.6795	211.814	108.128	141.319	80.9246	21.2698	16.0245	15.6145	12.4398	41.9701	56.4755	9.97015	12.4398	149.225	655.077	53.6202	5.06322	0	636.691	887.804	621.987	0	126.534	47.8017	294.631	14.2106	33.1525	0.451525	36.7114	64.6988	107.381	12.125	573.906	51.8491	228.866	849	16.5022	100.022	56.2795	0	2.17045	9.7299	84.9167	0	0	7.58777	97.817	53.8157	34.1687	492.48	211.757	535.656	15.9688	16.7829	0	30.3521	34.2259	64.7055	139.738	72.3484	49.9984	0	84.7182	0	50.9262	8.28931	58.6018	0	0	156.833	52.5264	102.613	46.8845	14.4856	3.99969	125.25	154.679	205.149	609.537	88.9439	20.6077	43.5974	45.8813	40.5575	0	6.05343	32.897	278.678	33.1928	0	0	0	0	3.80012	0	103.471	590.457	241.865	854.681	733.089	0	325.794	606.91	247.573	6.89281	0	0.20812	0	65.8478	6.30956	28.8704	0.156004	9.29655	0	0	13.9139	0	821.418	711.181	0	721.266	0	150.985	0	53.8273	0	26.0328	0	0	5.52069	0	5.52069	0	63.2756	36.3939	70.4368	61.1674	110.843	20.4641	629.707	0	1.00548	8.72427	0	0	8.72427	39.6581	225.3	12.2902	0.356698	0	0	0	0	0	0.184084	0	32.9516	180.486	8.22547	16.5922	0	757.958	34.6542	0	160.922	0	33.5741	0	1.53988	21.656	49.695	79.3883	93.9453	55.6866	55.6866	12.9892	12.9892	12.9892	45.8225	72.562	45.8225	23.3955	0	0	55.6866	93.4302	93.4302	93.4302	50.3998	585.07	45.2045	22.4117	195.694	158.183	159.856	0	0	654.009	721.058	299.103	322.252	174.533	206.32	0	14.9291	0	123.877	703.922	304.739	0	135.328	0	4.28103	8.5728	0.184084	0	228.038	24.9549	309.097	721.058	203.638	65.2537	97.4737	33.6352	197.914	0	0	0	101.296	603.854	642.098	606.899	0	0	0	0	235.674	0	50.7726	44.9869	182.557	0	113.577	31.6155	5.60764	0	0	4.10127	0	164.451	139.209	118.171	183.746	59.9944	0	0	0	0.451525	105.426	67.6212	12.9892	0	840.198	7.09883	0	0	27.536	24.0414	0	0	66.1131	4.57258	0	0	41.988	141.607	123.519	0	222.125	0	45.4621	12.3115	31.0418	16.844	0	0	7.94999	1056.09	105.536	261.017	3.54169	0	2.33981	159.958	24.1995	0	106.624	211.922	114.296	0	4.07327	147.684	31.974	168.218	169.033	842.249	120.527	888.085	120.527	0	214.205	274.832	214.041	14.9088	27.7032	60.9104	2.42343	730.156	32.1034	0	47.8439	32.6403	0	0	157.745	0	0	0	1.52457	0	18.4154	2.6115	0	5.4575	295.311	0	0	0	388.085	13.0232	0	48.0871	40.9415	0.684092	145.953	39.6609	6.37572	128.444	0	646.811	0	0	0	5.7429	24.9173	0	0	0	99.366	288.4	0	221.082	206.997	1.7063	262.858	46.5086	31.3056	52.3821	148.641	0.833614	148.757	64.1057	92.1614	180.486	11.1218	20.2045	113.74	0	330.122	238.774	125.844	0	0	138.083	16.4592	200.905	118.193	0	1.5252	45.395	0	147.504	147.504	39.9373	0	0	0	15.9403	0	17.9837	69.8308	139.574	197.914	158.682	548.864	12.1643	29.3878	44.0299	137.955	0	115.771	171.225	24.7779	47.0244	26.9672	74.5816	6.23062	78.414	295.411	9.15144	704.568	376.122	581.555	0	13.2752	0	682.984	0	3.72004	0	849			0.453684	0	0	0	0.0645486	0	0	0	0.0134965	0	0	0	0	0	0	0	0	0.0165144	0	0	0	0	0	0	0	0.0292564	0	0	0	0	0	0.0014251	0	0	0	0	0	0	0	0	0	0	0	0	0	0	0	0	0	0	0	0	0	0	0	0	0	0	0	0	0	0	0	0	0	0	0.0205382	0	0	0	0	0	0	0	0	0	0	0	0	0	0.0145025	0	0	0	0.023556	0	0	0	0	0	0	0	0	0	0	0	0	0	0	0	0	0	0	0	0.0193646	0	0	0	0	0.0191969	0	0	0	0	0	0	0	0	0	0	0	0	0	0	0	0	0	0	0	0	0	0	0	0	0	0	0	0	0	0	0	0	0	0	0	0	0	0	0	0	0	0	0	0	0	0.0112331	0	0	0	0	0	0	0	0	0.00779613	0	0	0	0	0	0	0	0	0	0	0.0143348	0	0	0	0	0	0	0	0	0	0	0	0	0.0119876	0	0	0.115349	0	0	0	0	0	0	0	0	0	0	0	0	0	0	0	0	0	0	0	0	0	0	0	0	0	0	0	0	0	0	0	0	0	0	0	0	0	0	0	0	0	0	0	0	0	0	0	0	0	0	0	0	0	0	0	0	0	0	0	0	0	0	0	0	0	0	0	0	0	0	0	0	0	0	0	0	0	0	0	0	0	0	0	0	0	0	0	0	0	0	0	0	0	0	0	0	0	0	0	0	0	0	0	0	0	0	0	0	0	0	0	0	0.0115684	0	0	0	0	0	0	0	0	0	0	0	0	0	0	0	0	0	0	0	0	0	0	0	0	0	0	0	0	0	0	0	0	0	0	0	0	0	0	0	0	0	0	0	0	0	0	0	0	0	0	0	0	0	0	0	0	0	0	0	0	0	0	0	0	0	0	0	0	0	0	0	0	0	0	0	0	0	0	0	0	0.0299271	0	0	0	0	0	0	0	0	0	0	0	0	0	0	0	0	0	0	0	0	0	0	0	0	0	0	0	0	0	0	0	0	0	0	0	0	0	0	0.00511359	0	0	0	0	0	0	0.0305139	0	0	0	0	0	0	0	0	0	0	0	0	0	0	0	0	0	0	0	0	0	0	0	0	0	0	0	0	0	0	0	0	0	0	0	0	0	0	0	0	0	0	0	0	0	0.0290049	0	0	0	0	0	0	0	0	0	0	0	0	0	0	0	0	0	0	0	0	0	0	0	0	0	0	0	0.0224663	0	0	0	0	0	0	0	0	0	0	0	0	0	0	0	0	0	0	0	0	0	0	0	0	0	0	0	0	0	0	0	0	0	0	0	0	0	0	0	0	0	0	0	0	0	0	0	0	0	0	0	0	0	0	0	0	0	0	0	0	0	0	0	0	0	0	0	0	0	0	0	0	0	0	0	0	0	0	0	0	0	0	0	0	0	0	0	0	0	0	0	0	0	0	0	0	0	0	0	0	0	0	0	0	0	0	0	0	0	0	0	0	0	0	0	0	0	0	0	0	0	0	0	0	0	0.00938888	0	0	0	0	0	0	0	0	0	0	0.0020119	0	0	0	0	0	0	0	0.0153408	0	0	0	0	0	0	0	0	0	0	0	0	0	0	0	0	0	0	0	0	0	0	0	0	0	0	0	0	0	0	0	0	0	0	0	0	0	0	0	0	0	0	0	0	0	0	0	0	0	0	0	0	0	0	0	0	0	0	0	0	0	0	0	0	0	0	0	0	0	0	0	0	0	0	0	0	0	0	0	0	0	0	0	0	0	0	0	0	0	0	0	0	0	0	0	0	0	0	0	0	0	0	0	0	0	0	0	0	0	0	0	0	0	0	0	0	0	0	0	0	0	0	0	0	0	0	0	0	0	0	0	0	0	0	0	0	0	0	0	0	0	0	0	0	0	0	0	8.38293e-05	0	0	0	0	0	0	0	0	0	0	0	0	0	0	0	0	0	0	0	0	0	0	0	0	0	0	0	0	0	0	0	0	0	0	0	0	0	0	0	0	0	0	0	0	0	0	0	0	0	0	0	0	0	0	0	0	0	0	0	0	0	0	0	0	0	0	0	0	0	0	0	0	0	0	0	0	0	0	0	0	0	0	0	0	0	0	0	0	0	0	0	0	0	0	0	0	0	0	0	0	0	0	0	0	0	0	0	0	0	0	0	0	0	0	0	0	0	0	0	0	0	0	0	0	0	0	0	0	0	0	0	0	0	0	0	0	0	0	0	0	0	0	0	0	0	0	0	0	0	0	0	0	0	0	0	0	0	0	0	0	0	0	0	0	0	0	0	0	0	0	0	0	0	0	0	0	0	0	0	0	0	0	0	0	0	0	0	0	0	0	0	0	0	0	0	0	0	0	0	0	0	0	0	0	0	0	0	0	0	0	0	0	0	0	0	0	0	0	0	0	0	0	0	0	0	0	0	0	0	0	0	0	0	0	0	0	0	0	0	0	0	0	0	0	0	0	0	0	0	0	0	0	0	0	0	0	0	0	0	0	0	0	0	0	0	0	0	0	0	0	0	0	0	0	0	0	0	0	0	0	0.000167659	0	0	0	0	0	0	0	0	0	0	0	0	0	0	0	0	0	0	0	0	0	0	0	0	0	0	0	0	0	0	0	0	0	0	0	0	0	0	0	0	0	0	0	0	0	0	0	0	0	0	0	0	0	0	0	0	0	0	0	0	0	0	0	0	0	0	0	0	0	0	0	0	0	0	0	0	0	0	0	0	0	0	0	0	0	0	0	0	0	0	0	0	0	0	0	0	0	0	0	0	0	0	0	0	0	0	0	0	0.00268254	0	0	0	0	0	0	0	0	0	0	0	0	0	0	0	0	0	0	0	0	0	0	0	0	0	0	0	0	0	0	0	0	0	0	0	0	0	0	0	0	0	0	0	0	0	0	0	0	0	0	0	0	0	0	0	0	0	0	0	0	0	0	0	0	0	0	0	0	0	0	0	0	0	0	0	0	0	0	0	0	0	0	0	0	0	0	0	0	0	0	0	0	0	0	0	0	0	0	0	0	0	0	0	0	0	0	0	0	0	0	0	0	0	0	0	0	0	0	0	0	0	0	0	0	0	0	0	0	0	0	0	0	0	0	0	0	0	0	0	0	0	0	0	0	0	0	0	0	0	0	0	0	0	0	0	0	0	0	0	0	0	0	0	0	0	0	0	0	0	0	0	0	0	0	0	0	0	0	0	0	0	0	0	0	0	0.000167659	0	0	0	0	0	0	0	0	0	0	0	0	0	0	0	0	0	0	0	0	0	0	0	0	0	0	0	0	0	0	0	0	0	0	0	0	0	0	0	0	0	0	0	0	0	0	0	0	0	0	0	0	0	0	0	0	0	0	0	0	0	0	0	0	0	0	0	0	0	0	0	0	0	0	0	0	0	0	0	0	0	0	0	0	0	0	0	0	0	0	0	0	0	0	0	0	0	0	0	0	0	0	0	0	0	0	0	0	0	0	0	0	0	0	0	0	0	0	0	0	0	0	0	0	0	0	0	0	0	0	0	0	0	0	0	0	0	0	0	0	0	0	0	0	0	0	0	0	0	0	0	0	0	0	0	0	0	0	0	0	0	0	0	0	0	0	0	0	0	0	0	0	0	0	0	0	0	0	0	0	0	0	0	0	0	0	0	0	0	0	0	0	0	0	0	0	0	0	0	0	0	0	0	0	0	0	0	0	0	0	0	0	0	0	0	0	0	0	0	0	0	0	0	0	0	0	0	0	0	0	0	0	0	0	0	0	0	0.000167659	0	0	0	0	0	0	0	0	0	0	0	0	0	0	0	0	0	0	0	0	0	0	0	0	0	0	0	0	0	0	0	0	0	0	0	0	0	0	0	0	0	0	0	0	0	0	0	0	0	0	0	0	0	0	0	0	0	0	0	0	0	0	0	0	0	0	0	0	0	0	0	0	0	0	0	0	0	0	0	0	0	0.00108978	0	0	0	0	0	0	0	0	0	0	0	0	0	0	0	0	0	0	0	0	0	0	0	0	0	0	0	0	0	0	0	0	0	0	0	0	0	0	0	0	0	0	0	0	0	0	0	0	0	0	0	0	0	0	0	0	0	0	0	0	0	0	0	0	0	0	0	0	0	0	0	0	0	0	0	0	0	0	0	0	0	0	0	0	0	0	0	0	0	0	0	0	0	0	0	0	0	0	0	0	0	0	0	0	0	0	0	0	0	0	0	0	0	0	0	0	0	0	0	0	0	0	0	0	0	0	0	0	0	0	0	0	0	0	0	0	0	0	0	0	0	0	0	0	0	0	0	0	0	0	0	0.0014251	0	0	0	0	0	0	0	0	0	0	0	0	0	0	0	0	0	0	0	0	0	0	0	0	0	0	0	0	0	0	0	0	0	0	0.00134127	0	0	0	0	0	0	0	0	0	0	0	0	0	0	0	0	0	0	0	0	0	0	0	0	0	0	0	0	0	0	0	0	0	0	0	0	0	0	0	0	0	0	0	0	0	0	0	0	0	0	0	0	0	0	0	0	0	0	0	0	0	0	0	0	0	0	0	0	0	0	0	0	0	0	0	0	0	0	0	0	0	0	0	0	0	0	0	0	0	0	0	0	0	0	0	0	0	0	0	0	0	0	0	0	0	0	0	0	0	0	0	0	0	0	0	0	0	0	0	0	0	0	0	0	0	0	0	0	0	0	0	0	0	0	0	0	0	0	0	0	0	0	0	0	0	0	0	0	0	0	0	0	0	0	0	0	0	0	0	0	0	0	0	0	0	0	0	0	0	0	0	0	0	0	0	0	0	0	0	0	0	0	0	0	0	0	0	0	0	0	0	0	0	0	0	0	0	0	0	0	0	0	0	0	0	0	0	0	0	0	0	0	0	0	0	0	0	0	0	0	0	0	0	0	0	0	0	0	0	0	0	0	0	0	0	0	0	0	0	0	0	0	0	0	0	0	0	0	0	0	0	0	0	0	0	0	0	0	0	0	0	0	0	0	0	0	0	0	0	0	0	0	0	0	0	0	0	0	0	0	0	0	0	0	0	0	0	0	0	0	0	0	0	0	0	0	0	0	0	0	0	0	0	0	0	0	0	0	0	0	0	0	0	0	0	0	0	0	0	0	0	0	0	0	0	0	0	0	0	0	0	0	0	0	0	0	0	0	0	0	0	0	0	0	0	0	0	0	0	0	0	0	0	0	0	0	0	0	0	0	0	0	0	0	0	0	0	0	0	0	0	0	0	0	0	0	0	0	0	0	0	0	0	0	0	0	0	0	0	0	0	0	0	0	0	0	0	0	0	0	0	0	0	0	0	0	0	0	0	0	0	0	0	0	0	0	0	0	0	0	0	0	0	0	0	0	0	0	0	0	0	0	0	0	0	0	0	0	0	0	0	0	0	0	0	0	0	0	0	0	0	0	0	0	0	0	0	0	0	0	0	0	0	0	0	0	0	0	0	0	0	0	0	0	0	0	0	0	0	0	0	0	0	0	0	0	0	0	0	0	0	0	0	0	0	0	0	0	0	0	0	0	0	0	0	0	0	0	0	0	0	0	0	0	0	0	0	0	0	0	0	0	0	0	0	0	0	0	0	0	0	0	0	0	0	0	0	0	0	0	0	0	0	0	0.000502976	0	0	0	0	0	0	0	0	0	0	0	0	0	0	0	0	0	0	0	0	0	0	0	0	0	0	0	0	0	0	0	0	0	0	0	0	0	0	0	0	0	0	0	0	0	0	0	0	0	0	0	0	0	0	0	0	0	0	0	0	0	0	0	0	0	0	0	0	0	0	0	0	0	0	0	0	0	0	0	0	0	0	0	0	0	0	0	0	0	0	0	0	0	0	0	0	0	0	0	0	0	0	0	0	0	0	0	0	0	0	0	0	0	0	0	0	0	0	0	0	0	0	0	0	0	0	0	0	0	0	0	0	0	0	0	0	0	0	0	0	0	0	0	0	0	0	0	0	0	0	0	0	0	0	0	0	0	0	0	0	0	0	0	0	0	0	0	0	0	0	0	0	0	0	0	8.38293e-05	0	0	0	0	0	0	0	0	0	0	0	0	0	0	0	0	0	0	0	0	0	0	0	0	0	0	0	0	0	0	0	0	0	0	0	0	0	0	0	0	0	0	0	0	0	0	0	0	0	0	0	0	0	0	0	0	0	0	0	0	0	0	0	0	0	0	0	0	0	0	0	0	0	0	0	0	0	0	0	0	0	0	0	0	0	0	0	0	0	0	0	0	0	0	0	0	0	0	0	0	0	0	0	0	0	0	0	0	0	0	0	0	0	0	0	0	0	0	0	0	0	0	0	0	0	0	0	0	0	0	0	0	0	0	0	0	0	0	0	0	0	0	0	0	0	0	0	0	0	0	0	0	0	0	0	0	0	0	0	0	0	0	0	0	0	0	0	0	0	0	0	0	0	0	0	0	0	0	0	0	0	0	0	0	0	0	0	0	0	0	0	0	0	0	0	0	0	0	0	0	0	0	0	0	0	0	0	0	0	0	0	0	0	0	0	0	0	0	0	0	0	0	0	0	0	0	0	0	0	0	0	0	0	0	0	0	0	0	0	0	0	0	0	0	0	0	0	0	0	0	0	0	0	0	0	0	0	0	0	0	0	0	0	0	0	0	0	0	0	0	0	0	0	0	0	0	0	0	0	0	0	0	0	0	0	0	0	0	0	0	0	0.000167659	0	0	0	0	0	0	0	0	0	0	0	0	0	0	0	0	0	0	0	0	0	0	0	0	0	0	0	0	0	0	0	0	0	0	0	0	0	0	0	0	0	0	0	0	0	0	0	0	0	0	0	0	0	0	0	0	0	0	0	0	0	0	0	0	0	0	0	0	0	0	0	0	0	0	0	0	0	0	0	0	0	0	0	0	0	0	0	0	0	0	0	0	0	0	0	0	0	0	0	0	0	0	0	0	0	0	0	0	0	0	0	0	0	0	0	0	0	0	0	0	0	0	0	0	0	0	0	0	0	0	0	0	0	0	0	0	0	0	0	0	0	0	0	0	0	0	0	0	0	0	0	0	0	0	0	0	0	0	0	0	0	0	0	0	0	0	0	0	0	0	0	0	0	0	0	0	0
	AB46955807	Mother	11			1.043	-1.413	-		Y	-	62232786	-	Y	Y	-	-	-	-	-	-	-	-	-		4.39229	224	46	0.0904518			0.00177417	0	0.0102192	0.0373005	0.000742541	0	0.023024	0.0127752	0	0.00418866	0.0195416	0.0314098	0.00522665	0	0.00680201	0.00147511	0	0.0115873	0.000486605	0	0.00896931	0.0239079	0.0112623	0	0.00401582	0.00482375	0.00439955	0.00468981	0	0	0.001174	0.00625389	0.00150749	0.0151121	0	0.00432947	0.00111966	0.00555907	0	0	0.0361255	0.025923	0	0	0	0.0106704	0.0500306	0.0025973	0.00153921	0.00579449	0	0.0170611	0.0222093	0.0195082	0.00461073	0.00584743	0.000619788	0	0.00137324	0.00499275	0	0.000726891	0.00322582	0	0	0.0051085	0	0	0	0	0.00161302	0	0.000637944	0.014144	0.00152313	0	0	0.00379798	0.00516508	0	0	0	0.00325218	0.00245867	0.00610742	0.00561916	0	0	0.0103394	0	0.000551228	0.00245342	0	0.0055354	0.00048995	0.00732055	0.00458027	0	0.00250234	0.00377609	0.000910246	0.0010325	0	0.00206115	0.00147012	0.00510652	0	0.00492948	0	0	0.0118993	0.00064738	0.00144504	0	0.00217008	0.000857135	0.0021378	0.00240924	0	0	0	0.0117879	0	0	0.00181541	0.00630673	0	0.00117385	0	0.00377272	0.00633725	0	0.000859277	0	0.00336993	0	0.00997042	0	0	0.00149061	0	0	0.00305975	0	0.00571526	0.00242304	0.00369659	0.00187683	0.0209257	0.00399605	0.00300726	0.00318855	0	0	0.0203429	0	0.00335514	0	0	0	0.00995399	0	0	0.00208912	0.00112865	0.00176143	0	0.000985868	0	0.000747228	0	0	0	0	0	0	0.00122363	0.00207918	0.0019558	0.00255235	0.00127336	0.00102231	0	0.00053049	0.00202611	0	0.000684854	0	0.00188901	0.00124791	0	0	0.00052285	0	0.000881018	0.0269721	0	0.000561037	0.00198175	0	0	0	0	0	0	0.000946467	0	0.00611467	0.00380039	0	0.000472329	0.00175935	0	0	0.000859294	0.00159215	0	0	0	0.00124794	0	0	0	0	0	0.000564205	0	0.000543694	0.00092514	0	0	0	0	0.00105283	0	0	0.000705776	0	0	0.00290393	0.000998923	0.000954809	0	0.00176743	0	0	0	0	0	0	0	0	0	0.000902819	0.000594985	0	0	0	0	0	0.000813137	0	0.00237474	0	0	0.000549093	0.00990835	0.00186281	0	0.0190221	0.000522243	0	0	0	0.00157121	0	0	0	0	0	0.000520473	0.000565531	0.00086469	0	0.00408097	0.000612237	0	0.00071187	0	0	0	0	0	0	0	0	0.00111133	0.00258958	0	0.000561494	0.0006849	0.0027043	0	0	0.000523141	0	0	0	0.000626057	0	0.000693841	0	0.000539327	0.00178104	0	0.00241243	0.0008402	0	0.00119952	0.00062174	0.00132303	0.000679445	0	0	0	0	0	0	0	0	0.000550698	0	0	0	0	0	0	0.000964685	0.00241819	0	0.00158647	0	0	0	0	0	0	0	0	0	0.0018074	0.000664636	0	0	0	0	0	0	0	0	0	0.000501819	0.000515794	0.00143037	0	0	0	0.00058398	0.00177043	0	0	0.00447885	0	0	0	0.00129807	0.0016144	0	0	0	0.000627154	0	0.000662776	0	0	0.000856394	0	0	0	0	0	0	0.00132103	0	0	0.0013172	0.00102211	0	0.00105514	0	0	0	0	0	0	0	0	0	0.000579674	0.001303	0	0.000516473	0	0	0.000710103	0.000757847	0	0	0.000818825	0	0	0	0	0.00166107	0	0	0	0	0	0	0	0	0.000804489	0	0	0.000489682	0	0	0	0.000488469	0	0	0.000931856	0	0	0	0	0	0	0	0	0	0	0.00134805	0	0.00205512	0	0	0.00092221	0.000498297	0	0	0	0.000594318	0	0	0	0.00139665	0.000965511	0.0023303	0	0	0	0	0	0	0	0	0	0	0	0	0	0	0	0.0168094	0	0	0	0	0	0.000534494	0	0	0	0	0	0	0.00112163	0	0	0	0	0	0	0	0	0	0.000611469	0	0	0	0	0	0.000868018	0	0.000766319	0	0	0	0.000806027	0.000897076	0.000975402	0	0	0	0.0028664	0	0	0	0	0.00098919	0.00189266	0	0.000862979	0	0	0	0	0	0	0	0	0	0	0.000872279	0	0	0.000604512	0	0	0	0	0.000571245	0	0	0.000497507	0	0.000549566	0.000987198	0	0	0	0.0008571	0	0	0	0	0	0	0.000559691	0	0	0	0	0	0	0	0	0	0	0	0	0	0	0.000723803	0	0.00634289	0	0	0	0	0	0	0	0	0	0	0.000485044	0	0.000618381	0	0	0.000528229	0	0	0.00125426	0	0	0	0	0	0	0	0	0	0	0	0	0	0	0	0	0	0	0	0	0	0	0	0	0	0	0	0.000946138	0	0	0	0	0	0	0	0	0	0	0	0	0	0	0	0	0	0	0	0	0	0	0	0	0	0	0	0	0	0	0	0	0.000673552	0	0	0	0	0	0	0	0.000546913	0	0	0	0	0	0	0	0	0	0	0	0.000508628	0	0	0	0	0	0	0	0	0	0	0	0	0.000508002	0	0	0	0	0	0	0	0	0	0	0	0	0.000475735	0	0	0	0	0.00058899	0.00506816	0	0	0	0	0	0	0	0	0	0	0.00553574	0	0	0	0	0	0	0	0	0.00104845	0	0	0	0	0	0	0	0	0	0	0	0	0	0	0	0	0	0	0	0	0	0	0.00116755	0	0	0	0	0	0	0	0	0	0	0	0	0	0	0	0	0	0	0	0	0	0	0	0	0	0	0	0	0	0	0	0.00137267	0	0	0	0	0	0	0	0	0	0	0	0	0	0	0	0	0	0	0	0.000483593	0	0	0	0	0	0	0	0	0.000496488	0	0	0	0	0	0	0	0	0	0	0	0	0	0	0	0	0	0	0	0	0	0.000638811	0	0	0	0	0	0	0	0	0	0	0	0	0	0	0	0	0	0	0	0	0	0	0	0	0	0	0	0	0	0	0	0	0	0	0	0	0	0	0	0	0	0	0	0	0	0	0	0	0	0	0	0	0.000588245	0	0	0	0	0	0	0	0	0	0	0	0	0	0	0	0	0	0	0	0	0	0	0	0	0	0	0	0	0	0	0	0	0	0	0	0	0	0	0	0	0	0.000608979	0	0	0	0	0	0.000658679	0	0	0	0	0	0	0	0	0	0	0	0	0	0	0	0	0	0	0	0	0	0	0	0	0	0	0	0	0.000637046	0	0	0	0	0	0	0	0	0	0	0	0	0	0	0	0	0	0	0	0	0	0	0	0	0	0	0	0	0	0	0	0	0	0	0	0	0	0	0	0	0	0	0.000960734	0	0	0	0	0	0	0	0	0.00073688	0	0	0	0	0	0	0	0	0	0	0	0	0	0	0	0.000870378	0	0	0	0	0	0	0	0	0	0	0	0	0	0	0	0	0	0	0	0	0	0	0	0	0	0	0	0	0	0	0	0	0	0	0	0	0	0	0	0	0	0.000743	0	0	0	0	0	0	0	0	0	0	0	0	0	0	0	0	0	0	0	0	0	0	0	0	0	0	0	0	0	0	0	0	0	0	0.000682302	0	0	0	0	0	0	0	0	0	0	0	0	0	0	0	0	0	0	0	0	0	0	0	0	0	0	0	0	0	0	0.00148749	0	0	0	0	0	0	0	0	0	0	0.000744409	0	0	0	0	0	0	0	0	0	0	0	0	0	0	0	0	0	0	0	0	0	0	0	0	0	0	0	0	0	0	0	0	0	0	0	0	0	0.000474245	0	0	0	0	0	0	0	0	0	0.000524568	0	0	0	0	0	0	0	0	0	0	0	0	0	0	0	0	0	0	0	0	0	0	0	0	0	0	0	0	0	0	0	0	0	0	0	0	0	0	0	0	0	0	0	0	0	0	0	0	0	0	0	0	0	0	0	0	0	0	0	0	0	0	0	0	0	0	0	0	0	0	0	0	0	0	0	0	0	0	0	0.000505117	0	0	0	0	0	0	0	0	0	0	0	0	0	0	0.000537853	0	0	0	0	0	0	0	0	0	0	0	0	0	0	0	0	0	0	0	0	0	0	0	0	0	0	0	0	0	0	0	0	0	0	0	0	0	0	0	0	0	0	0	0	0	0	0	0	0	0	0	0	0	0	0	0	0	0	0	0	0	0	0	0	0	0	0	0	0	0	0	0	0	0	0	0	0	0	0	0	0	0	0	0	0	0	0	0	0	0	0	0	0	0	0	0	0	0	0	0	0	0	0	0	0	0	0	0	0	0	0	0	0	0	0	0	0	0	0	0	0	0	0	0	0	0	0	0	0	0	0	0	0	0	0	0	0	0	0	0	0	0	0	0	0	0	0	0	0	0	0	0	0	0	0	0	0	0	0	0	0	0	0	0	0	0	0	0	0	0	0	0	0	0	0	0	0	0	0	0	0	0	0	0	0	0	0	0	0	0	0	0	0	0	0	0	0	0	0	0	0	0	0	0	0	0	0	0	0	0	0	0	0	0	0	0	0	0	0	0	0	0	0	0	0	0	0	0	0	0	0	0	0	0	0	0	0	0	0	0	0	0	0.000549836	0	0	0	0	0	0	0	0	0	0	0	0	0	0	0	0	0	0	0	0	0	0	0	0	0	0	0	0	0	0	0	0	0	0	0	0	0	0	0	0	0	0	0	0	0.000495665	0	0	0	0	0	0	0	0	0	0	0	0	0	0	0	0	0	0	0	0	0	0	0	0	0	0	0	0	0	0	0	0	0	0	0	0	0	0	0	0.000631867	0	0	0	0	0	0	0	0	0	0	0	0	0	0	0	0	0	0	0	0	0	0	0	0	0	0	0	0	0	0	0	0	0	0	0	0	0	0	0	0	0	0	0	0	0	0	0	0	0	0	0	0	0	0	0	0	0	0	0	0	0	0	0	0	0	0	0	0	0	0	0	0	0	0	0	0	0	0	0	0	0	0	0	0	0	0	0	0	0	0	0	0	0	0	0	0	0	0	0	0	0	0	0	0	0	0	0	0	0	0	0	0	0	0	0	0	0	0	0	0	0	0	0	0	0	0	0	0	0	0	0	0	0	0	0	0	0	0	0	0	0	0	0	0	0	0	0	0	0	0	0	0	0	0	0	0	0	0	0	0	0	0	0	0	0	0	0	0	0	0	0	0	0	0	0	0	0	0	0	0	0	0	0	0	0	0	0	0	0	0	0	0	0	0	0	0	0	0	0	0	0	0	0	0	0	0	0	0	0	0	0	0	0	0	0	0	0	0	0	0	0	0	0	0	0	0	0	0	0	0	0	0	0	0	0	0	0	0	0	0	0	0	0.000497807	0	0	0	0	0	0	0	0	0	0	0	0	0	0	0	0	0	0	0	0	0	0	0	0	0	0	0	0	0	0	0	0	0	0	0	0	0	0	0	0	0	0	0	0	0	0	0	0	0	0	0	0.000629335	0	0	0	0	0	0	0	0	0	0	0	0	0	0	0	0	0	0	0	0	0	0	0	0	0	0	0	0	0	0	0	0	0	0	0	0	0	0	0	0	0	0	0	0	0	0	0	0	0	0	0	0	0	0	0	0	0	0	0	0	0	0	0	0	0	0	0	0	0	0	0	0	0	0	0	0	0	0	0	0	0	0	0	0	0	0	0	0	0	0	0	0	0	0	0	0	0	0	0	0	0	0	0	0	0	0	0	0	0	0	0	0	0	0	0	0	0	0	0	0	0	0	0	0	0	0	0	0	0	0	0	0	0	0	0	0	0	0	0	0	0	0	0	0	0	0	0	0	0	0	0	0	0	0	0	0	0	0	0	0	0	0	0	0	0	0	0	0	0	0	0	0	0	0	0	0	0	0	0	0	0	0	0	0	0	0	0	0	0	0	0	0	0	0	0	0	0	0	0	0	0	0	0	0	0	0	0	0	0	0	0	0	0	0	0	0	0	0	0	0	0	0	0	0	0	0	0	0	0	0	0	0	0	0	0	0	0	0	0	0	0	0	0	0	0	0	0	0	0	0	0	0	0	0	0	0	0	0	0	0	0	0	0	0	0	0	0	0	0	0	0	0	0	0	0	0	0	0	0	0	0	0	0	0	0	0	0	0	0	0	0	0	0	0	0	0	0	0	0	0	0	0	0	0	0	0	0	0	0			263728	692448	381.408	0	0.179772	0	1.18352	250.974	390.278	27.1365	0	129.893	10.2735	432.155	422.374	491.115	209.124	0	91.4853	447.58	369.466	0	47.5286	124.388	473.064	433.504	209.701	113.753	461.704	0	76.2438	0	0	0	518.362	0	1.52423	91.346	421.584	69.0273	13.4459	61.7211	35.2073	39.988	5.90045	26.3462	126.005	3.22903	5.90045	158.821	18.0516	91.6763	2.42921	0	363.317	35.2457	332.426	0.413836	106.995	5.44465	166.604	2.9924	17.2164	0.25273	0.495472	16.6935	106.759	150.119	383.496	45.9926	293.314	534.536	0	2.0537	59.8052	0	0	0	93.5312	66.1214	0	7.84657	82.8552	81.9111	60.7702	488.474	228.52	283.211	0	0	0	5.8201	56.8408	0	78.9076	1.10111	10.8356	0	68.2194	0	19.9719	0	0	0	0	66.9619	43.2273	77.2605	27.5358	0	3.1421	352.82	378.896	142.848	488.224	162.645	4.80228	14.2645	72.2595	38.3398	0	0	0	549.607	71.4083	0	0	0	0	63.0686	0	59.458	18.2842	140.265	353.399	334.495	0	426.639	59.3277	451.707	0	0	1.1425	0	123.444	106.232	9.63527	3.5851	0	146.108	0	0	0	400.867	196.022	0	422.275	98.5695	173.479	0	199.664	0	5.32925	0	0	0	0	0	0	139.459	2.39321	3.80705	15.0762	90.3187	3.15684	38.9134	0	0	0	0	0	0	16.9098	160.571	27.7631	88.5232	0	0	0	0	0	0	1.67901	144.771	378.145	0	36.1645	3.73446	521.716	59.536	0	420.156	0	1.92826	0.240039	0	0	16.0958	45.1396	16.2945	0	0	0	0	0	0	32.7736	0	0	0	0	0	41.2955	41.2955	41.2955	0	53.0151	1.11922	0	78.2494	254.834	74.27	0	0	445.546	454.879	361.814	344.784	195.89	258.187	0	0	0	191.297	443.257	503.571	0	336.439	0	0	0	0	0	32.9516	9.19483	317.05	454.879	74.8667	9.79501	0	198.696	267.302	0	0	0	49.9776	482.205	519.749	509.541	0	12.4788	0	108.461	116.938	0	22.1293	82.0301	247.476	20.7405	0	61.7988	0	9.74495	0	5.19084	57.4358	5.50347	27.6213	97.0722	517.502	9.05364	0	0	0	0.25273	474.817	231.673	0	21.6338	623.322	0	4.42875	0	0.517145	0	0	0	61.6093	49.1458	0.854971	0	16.5125	244.913	130.734	0	278.417	0	68.61	13.4583	26.9014	0	0	0	0.593446	534.536	50.9785	65.4627	0	0	0	0	0	16.6618	124.267	92.0446	314.556	0	0	176.411	15.3658	0	0	685.308	143.212	510.564	143.212	0	225.827	334.323	158.331	0	248.197	77.7264	0	356.538	2.32539	0	0	0	0	0	167.04	0	0	0	0	0	28.2932	0	0	104.417	21.2469	0	0	0	294.475	18.6153	0	95.1886	0	0	90.9087	0	0	128.293	0	432.392	0	0	0	0	89.1945	0	0	0	189.467	307.371	0	225.267	84.0404	0.898482	290.679	0	0	32.5373	174.127	0.779049	352.366	18.8769	11.3352	378.145	0	0	44.8908	0	357.459	197.145	0	0	0	70.4319	105.221	75.9421	0	0	0	51.4989	0	119.855	119.855	13.214	0	0.63482	0	1.24092	0	4.0897	105.552	51.0402	267.302	86.3011	318.084	86.2069	2.20875	181.375	374.211	4.99186	26.2662	264.836	5.66075	12.4283	2.77405	87.6168	104.061	65.7515	210.134	0	281.922	494.258	272.292	0	0	0	217.14	0	0	0	534.536			0.00352083	0.0572554	0.0266577	0.00662252	0.000251488	0.000419147	0.0597703	0	0	0.0182748	0.00905357	0.0220471	0.00326934	0.0097242	0	0.00905357	0	0.00762847	0	0	0	0	0.0431721	0.00729315	0.0117361	0	0.00150893	0.0115684	0	0	0.0138318	0	0	0	0.00368849	0.0157599	0.00276637	0.0253165	0	0.011317	8.38293e-05	0.00846676	0.00855059	0.00930505	0.00461061	0.00310168	0.0218795	0.00117361	0.0108978	0	0.0106463	0.0295918	0.0269092	0.0091374	0.000167659	0.00452678	0	0.000586805	0.00477827	0	0	0	0.00176042	0	0.00108978	0	0	0.000167659	0.0187778	0	0	0	0	0	0.024059	8.38293e-05	0.00461061	0	0	0.00528125	0	0.00377232	0	0.00259871	0	0.00402381	0.000167659	0.00502976	0.00544891	0.00217956	0	0.00880208	0	0.00100595	0.00511359	0	0	0.000838293	0	0.00385615	0	0.00662252	8.38293e-05	0	0	0.0134127	0.00234722	0.0167659	0	0	0.000251488	0	0	0.00502976	0.00461061	0.00804762	0	0	0	0.000335317	0	0.000167659	0.000335317	0	0	0.00301786	0	0.00461061	0	0.0048621	0	0	0.00108978	0	0.0305139	0.00192807	0.00402381	0	0	0	0	0.00100595	0	0.000167659	0.00393998	0	0	0.00100595	0	0.00125744	8.38293e-05	0	0.00192807	0	0.00134127	0	0	0.00268254	0	0	0	0	0.000838293	0.000335317	0.00234722	0.0048621	0.00293403	0.000335317	0.0139157	0.000670635	0.00293403	0.000922123	0	0.000670635	0.00134127	0	0	0	0.00645486	0.00528125	0.000502976	0	0	0.003437	0.0014251	0.000922123	0	0	0	0	0	0	0.00293403	0	0	0	0	0	0	0	0	0	0	0.000251488	0	0	0	0	0	0	0.00335317	0	0.0124067	0.0082991	0	0	0	0	0	0	0	0	0.00117361	0	0	0	0	0	0	0.00125744	0	0.000251488	0	0	0	0	0.00352083	0	0	0.00100595	0	0	0	0.000670635	0	0	0	0	0	0	0	0	0.00167659	0.0028502	0	0.00419147	0	0	0.000586805	0.00108978	0	0	0.000167659	0	0	0	0.000251488	0	0.0440104	0	0	0.000167659	0	0	0.00259871	0	0.000167659	0	0	0	0	0	0	0	0.00117361	0	0	0	0.00117361	0	0	0	0	0	0	0	0	0	0	0	0	0	0	0.000419147	0	0	0.0014251	0	0	0	0.000335317	8.38293e-05	0	0	0.00117361	0.00419147	0	0	0	0	0	0	0	0	0.00134127	0	0	0	0	0	0	0	0.00209573	0	0	0	0	0	0	0	0	0	0	0.00117361	0	0	0	0	0.000754464	0	0.000419147	0	0	0	0	0	0	0	0	0	0	0	0	0	0	0	0	0	0.000335317	0	0	8.38293e-05	0	0	0	0.000922123	0	0	0	0	0.000419147	0	0	0	0	0	0.0014251	0	0.00838293	0	0	0	8.38293e-05	0	0	0.020119	0.000419147	0	0.000838293	0	0.000586805	0.000922123	0	0	0.000251488	0	0	0.00100595	0	0.000754464	0	0	0	0	0	0	0.000419147	0	0	0	0	0	0.000670635	0	0	0	0	0.000502976	0	0	0	0	0	0	0	0	0	0	0.000586805	0	0	0	0.000335317	0.00293403	0	0	0	0	0	0	0	0	0	0	0	0	0	0	0	0	0	0	0	0	0	0	0	0	0	0.00100595	0	0.000335317	0	0	0	0	0	0	0	0	0	0.000167659	0	0	0	0	0	0	0	0	0	0	0	0	0.000502976	0	0	0	0	0	0	0.000586805	0.000502976	0	0	0	0	0	0	0	0	0	0	0	8.38293e-05	0	0	0	0	0	0	0	0	0	0	0	0	0	0	0	0	0	0	0	0	0	0	0.000251488	0	0	0	0	0	0	0	8.38293e-05	0	0	0	0	0	0	0	0	0	0	0	0	0	0	0	0	0	0.000251488	0	0	0	0	0.000167659	0	0	0.00108978	0	0	0	0	0	0	0.000251488	0	0	0	0	0.000167659	0.00100595	0	0	0	0.000251488	0	0	0	0	0	0.00511359	0	0	0	0	0	0.000167659	0	0	0	0	0	0	0	0	0	0	0	0	0	0	0.000502976	0	0	0	0	0	0	0	0	0	0	0	0	0	0	0	0	0	0	0	0	8.38293e-05	0	0	0	0	0.000586805	0	0	0	0	0	0	0	0	0	0	0	0	0	0	0	0	0	0	0	0	0	0	0	0	0	0	0	0	0	0	0	0.000586805	0	0	0	0	0	0	0	0	0	0	0	0	0	0	0	0	0	0	0	0	0	0	0	0	0	0	0	0	0	0	0	0	0	0	0	0	0	0	0	0	0	0	0	0	0	0	0	0	0	0	0	0.000335317	0	0.000502976	0	0	0	0.000419147	0	0	0	0	0	0	0	0	0	0	0.000167659	0	0	0	0	0	0	0.00176042	0	0	0	0	0	0	0	0	0	0	0	0	0	0	0	0	0	0	0	0	0	0	0	0	0	0	0	0	0	0	0	0	0	0	0	0	0	0	0	0	0	0	0	0	0	0	0	0.000502976	0	0	0	0	0	0	0	0.000419147	0	0	0	0	0	0	0	0	0	0	0	0	0	0	0	0	0.00259871	0	0	0	0	0	0	0	0	0	0	0.00234722	0	0	0	0	0	0	0	0	0	0	0	0	0	0	0	0	0	0	0	0	0	0	0.000502976	0	0	0	0	0	0	0	0	0	0	0	0	0	8.38293e-05	0	0	0	0	0	0	0	0	0	0	0	0	0	0	0	0	0	0	0	0	0	0	0	0	0	0	0	0	0	0	0	0	0	0	0	0	0	0	0	0	0	0	0	0	0	0	0	0	0	0	0	0	0	0	0	0	0	0	0	0	0	0	0	0	0	0	0	0	0	0	0	0	0	0	0	0	0	0	0	0	0	0	0	0	0	0	8.38293e-05	0	0	0	0	0	0	0	0	0	0	0	0	0	0	0	0.0042753	0.000167659	0	0	0	0	0	0	0	0	0	0	0	0	0	0	0	0	0	0	0	0	0	0	0	0	8.38293e-05	0	0	0	0	0	0	0	0	0	0	0	0	0	0	0	0	0	0	0	0	0	0	0	0	0	0	0	0.000335317	0	0	0	0	0	0	0	0	0	0	0	0	0	0	0	0	0	0	0	0	0	0	0	0	0	0	0	0	0	0	0	0	0	0	0	0	0	0	0	0	0	0	0	0	0	0	0	0	0	0	0	0	8.38293e-05	0	0	0	0	0	0	0	0	0	0	0	0	0	0	0	0	0	0.000335317	0	0	0	0	0	0	0	0	0	0	0	0	0	0	0	0	0	0	0	0	0	0	0	0	0	0	0	0	0	0	0	0	0	0	0	0	0	0	0	0	0	0	0	0	0	0	0.0028502	0	0	0	0	0	0	0	0	0	0	0	0	0	0	0	0	0	0	0	0	0	0	0	0	0	0	0	0	0	0	0	0	0	0	0	0	0	0.00134127	0	0	0	0	0	0	0	0	0	0	0	0	0	0	0	0	0	0	0	0	0	0	0	0	8.38293e-05	0	0	0	0	0	0	0	0	0	0	0	0	0	0	0	0	0	0	0	0	0	0	0	0	0	0	0	0	0	0	0	0	0	0	0	0	0	0	0	0	0	0	0	0	0	0	0	0	0	0	0	0	0	0	0	0	0	0	0	0	0	0	0	0	0	0	0	0	0	0	0	0	0	0	0	0	0	0	0	0	0	0	0	0	0	0	0	0	0	0	0	0	0	0	0	0	0	0	0	0	0	0	0	0	0	0	0	0	0	0	0	0	0	0	0	0	0	0	0	0	0	0	0	0	0	0	0	0	0	0	0	0	0	0	0	0	0	0	0	0	0	0	0	0	0	0	0	0	0	0	0	0	0	0	0	0	0	0	0	0	0	0	0	0	0	0	0.000502976	0	0	0	0	0	0	0	0	0	0	0	0	0	0	0	8.38293e-05	0	0	0	0.000251488	0	0	0	0	0	0	0	0	0	0	0	0	0	0	0	0	0	0	0	0	0	0	0.00276637	0	0	0	0	0	0	0	0	0	0	0	0	0	0	0	0	0	0	0	0	0	0	0	0	0	0	0	0	0	0	0	0	0	0	0	0	0	0	0	0	0	0	0	0	0	0	0	0	0	0	0	0	0	0	0	0	0	0	0	0	0	0	0	0	0	0	0	0	0	0	0	0	0	0	0	0	0	0	0	0	0	0	0	0	0	0	0	0	0	0	0	0	0	0	0	0	0	0	0	0	0	0	0	0	0	0	0	0	0	0	0	0	0	0	0.0020119	0	0	0	0	0	0	0	0	0	0	0	0	0	0	0	0	8.38293e-05	0	0	0	0	0	0	8.38293e-05	0	0	0	0	0	0	0	0	0	0	0	0	0	0	0	0	0	0	0	0	0	0	0	0	0	0	0	0	0	0	0	0	0	0	0	0	0	0	0	0	0	0	0	0	0	0	0	0	0	0	0	0	0	0	0	0	0	0	0	0	0	0	0	0	0	0	0	0	0	0	0	0	0	0	0	0	0	0	0	0	0	0	0	0	0	0	0	0	0	0	0	0	0	0	0	0	0	0	0	0	0	0	0	0	0	0	0	0	0	0	0	0	0	0	0	0	0	0	0	0	0	0	0	0	0	0	0	0	0	0	0	0	0	0	0	0	0	0	0	0	0	0	0	0	0	0	0	0	0	0	0	0	0	0	0	0	0	0	0	0	0	0	0	0	0	0	0	0	0	0	0	0	0	0	0	0	0	0	0	0	0	0	0	0	0	0	0	0	0	0	0	0	0	0	0	0	0	0	0	0	0	0	0	0	0	0	0	0	0	0	0	0	0	0	0	0	0	0	0	0	0	0	0	0	0	0	0	0	0	0	0	0	0	0	0	0	0	0	0	0	0	0	0	0	0	0	0	0	0	0	0	0	0	0	0	0	0	0	0	0	0	0	0	0	0	0	0	0	0	0	0	0	0	0	0	0	0	0	0	0	0	0	0	0	0	0	0	0	0	0	0.000502976	0	0	0	0	0	0	0	0	0	0	0	0	0	0	0	0	0	0	0	0	0	0	0	0	0	0	0	0	0	0	0.00134127	0	0	0	0	0	0	0	0	0	0	0	0	0	0	0	0	0	0	0	0	0	0	0	0	0	0	0	0	0	0	0	0	0	0	0	0	0	0	0	0	0	0	0	0	0	0	0	0	0	0	0	0	0	0	0	0	0	0	0	0	0	0	0	0	0	0	0	0	0	0	0	0	0	0	0	0	0	0	0	0	0	0	0	0	0	0	0	0	0	0	0	0	0	0	0	0	0	0	0	0	0	0	0	0	0	0	0	0	0	0	0	0	0	0	0	0.00108978	0	0	0	0	0	0	0	0	0	0	0	0	0	0	0	0	0	0	0	0	0	0	0.000167659	0	0	0	0	0	0	0	0	0	0	0	0	0	0	0	0	0.000251488	0	0	0	0	0	0	0	0	0	0	0	0	0	0	0	0	0	0	0	0	0	0	0	0	0	0	0	0	0	0	0	0	0	0	0	0	0	0	0	0	0	0	0	0	0	0	0	0.000167659	0	0	0	0	0	0	0	0	0	0	0	0	0	0	0	0	0	0	0	0	0	0	0	0	0	0	0	0	0	0	0	0	0	0	0	0	0	0	0	0	0	0	0	0	0	0	0	0	0	0	0	0	0	0	0	0	0	0	0	0	0	0	0	0	0	0	0	0	0	0	0	0	0	0	0	0	0	0	0	0	0	0	0	0	0	0	0	0	0	0	0	0	0	0	0	0	0	0	0	0	0	0	0	0	0	0	0	0	0	0	0	0	0	0	0	0	0	0	0	0	0	0	0	0	0	0	0	0	0	0	0	0	0	0	0	0	0	0	0	0	0	0	0	0	0	0	0	0	0	0	0	0	0	0	0	0	0	0.000251488	0	0	0	0	0	0	0	0	0	0	0	0	0	8.38293e-05	0	0	0	0	0	0	0	0	0	0	0	0	0	0	0	0	0	0	0	0	0	0	0	0	0	0	0	0	0	0	0	0	0	0	0	0	0	0	0	0	0	0	0	0	0	0	0	0	0	0	0	0	0	0	0	0	0	0	0	0	0	0	0	0	0	0	0	0	0	0	0	0	0	0	0	0	0	0	0	0	0	0	0	0	0	0	0	0	0	0	0	0	0	0	0	0	0	0	0	0	0	0	0	0	0	0	0	0	0	0	0	0	0	0	0	0	0	0	0	0	0	0	0	0	0	0	0	0	0	0	0	0	0	0	0	0	0	0	0	0	0	0	0	0	0	0	0	0	0	0	0	0	0	0	0	0	0	0	0	0	0	0	0	0	0	0	0	0	0	0	0	0	0	0	0	0	0	0	0	0	0	0	0	0	0	0	0	0	0	0	0	0	0	0	0	0	0	0	0	0	0	0	0.000419147	0	0	0	0	0	0	0	0	0	0	0	0	0	0	0	0	0	0	0	0	0	0	0	0	0	0	0	0	0	0	0	0	0	0	0	0	0	0	0	0	0	0	0	0	0	0	0	0	0	0	0	0	0	0	0	0	0	0	0	0	0	0	0	0	0	0	0	0	0	0	0	0	0	0	0	0	0	0	0	0	0	0	0	0	0	0	0	0	0	0	0	0	0	0	0	0	0	0	0	0	0	0	0	0	0	0	0	0	0	0	0	0	0	0	0	0	0	0	0	0	0	0	0	0	0	0	0	0	0	0	0	0	0	0	0	0	0	0	0	0	0	0	0	0	0	0	0	0	0	0	0	0	0	0	0	0	0	0	0	0	0	0	0	0	0	0	0	0	0	0	0	0	0	0	0	0	0	0	0	0	0	0	0	0	0	0	0	0	0	0	0	0	0	0	0	0	0	0	0	0	0	0	0	0	0	0	0	0	0	0	0	0	0	0	0	0	0	0	0	0	0	0	0	0	0	0	0	0	0	0	0	0	0	0	0	0	0	0	0	0	0	0	0	0	0	0	0	0	0	0	0	0	0	0	0	0	0	0	0	0	0	0	0	0	0	0	0	0	0	0	0	0	0	0	0	0	0	0	0	0	0	0	0	0	0	0	0	0	0	0	0	0	0	0	0	0	0	0	0	0	0	0	0	0	0	0	0	0	0	0	0	0	0	0	0	0	0	0	0	0	0	0	0	0	0	0	0	0	0	0	0	0	0	0	0	0	0	0	0	0	0	0	0	0	0	0	0	0	0	0	0	0	0	0	0	0	0	0	0	0	0	0	0	0	0	0	0	0	0	0	0	0	0	0	0	0	0	0	0	0	0	0	0	0	0	0	0	0	0	0	0	8.38293e-05	0	0	0	0	0	0	0	0	0	0	0	0	0	0	0	0	0	0	0	0	0	0	0	0	0	0	0	0	0	0	0	0	0	0	0	0	0	0	0	0	0	0	0	0	0	0	0	0	0	0	0	0	0	0	0	0	0	0	0	0	0	0	0	0	0	0	0	0	0	0	0	0	0	0	0	0	0	0	0	0	0	0	0	0	0	0	0	0	0	0	0	0	0	0	0	0	0	0	0	0	0	0	0	0	0	0	0	0	0	0	0	0	0	0	0	0	0	0	0	0	0	0	0	0	0	0	0	0	0	0	0	0	0	0	0	0	0	0	0	0	0	0	0	0	0	0	0	0	0	0	0	0	0	0	0	0	0	0	0	0	0	0	0	0	0	0	0	0	0	0	0	0	0	0	0	0	0	0	0	0	0	0	0	0	0	0	0	0	0	0	0	0	0	0	0	0	0	0	0	0	0	0	0	0	0	0	0	0	0	0	0	0	0	0	0	0	0	0	0	0	0
	AB58055854	Child	11			1.043	-1.413	-		-	Y	97800220	-	-	-	-	-	-	-	Y	Y	-	-	-		2.24487	46	224	0.0904518			0.0487471	0.01082	0.024183	0	0.508458	0.00201419	0	0.00115727	0	0	0.000811724	0	0.0638821	0.0396702	0.00272391	0	0.0138124	0	0	0	0	0	0.00399439	0	0	0	0.00244401	0	0.000301097	0	0	0	0.0076379	0	0	0	0.00034474	0	0	0	0	0	0.00220621	0.0379128	0.000640529	0	0	0	0	0	0.0624305	0	0	0	0.00241093	0	0.000627563	0.0273144	0	0	0	0	0	0	0	0	0	0	0	0.0128671	0	0	0	0.000441517	0	0	0	0	0	0	0	0	0	0	0	0	0.00305666	0	0	0	0	0	0	0	0	0	0	0	0	0	0.00205587	0.000422825	0	0	0	0	0	0	0	0	0	0	0.00041138	0	0	0	0	0	0	0	0	0	0	0	0	0	0	0	0	0	0.00486967	0.000863116	0	0	0	0	0	0	0	0.000287819	0	0	0.000651284	0	0	0	0	0	0	0	0	0	0.0026862	0	0	0	0	0	0.00183996	0.00236807	0	0	0	0	0.00353323	0	0	0	0	0	0	0.000561684	0	0	0	0	0	0	0	0	0	0	0	0	0	0.000552926	0	0	0	0	0	0	0	0	0	0	0	0	0	0	0	0	0.0025038	0	0	0	0	0	0	0	0	0	0	0	0	0	0.00110647	0	0	0	0	0	0	0.00051254	0	0	0	0	0	0	0	0.0021125	0	0	0	0	0	0.00217077	0	0	0	0	0	0	0	0	0	0	0	0.000447377	0	0	0	0	0	0	0	0	0	0	0	0	0	0	0	0	0	0	0	0	0	0	0.00136857	0	0	0	0	0	0.000857638	0	0	0	0.000319282	0	0	0	0	0	0.00117868	0	0	0	0	0	0	0	0.00041385	0	0.000966754	0	0	0	0	0.000918127	0	0.00112769	0	0	0	0	0	0	0	0	0	0	0	0	0	0.000314153	0	0	0	0	0	0.000351134	0	0	0	0	0	0	0	0	0	0	0	0	0	0	0	0	0	0	0.00103735	0	0	0	0	0	0	0	0	0	0	0	0	0	0	0	0	0	0	0	0	0.00109558	0.000294078	0	0	0	0	0	0	0	0	0	0	0	0	0	0	0	0	0	0	0	0	0	0	0	0.000552122	0	0	0	0	0	0	0	0	0	0	0	0	0	0	0	0	0	0	0	0	0	0	0	0.000282739	0	0	0	0	0	0	0.00142636	0	0	0	0	0	0	0	0	0	0	0	0.00501449	0	0	0	0.00055593	0	0	0.000865474	0.000611031	0	0	0	0	0	0	0	0	0	0	0	0	0	0	0	0	0	0	0	0	0	0	0	0	0	0	0	0	0	0	0	0.000463872	0	0	0	0	0	0	0	0	0	0	0	0	0	0	0	0	0	0	0	0	0	0	0	0	0	0.00161138	0	0	0	0	0	0	0.000306352	0	0	0.000668892	0	0	0	0	0	0	0	0	0	0.00040501	0	0	0	0	0	0	0	0	0	0	0	0	0	0	0	0	0	0	0	0.000361235	0	0	0	0	0	0	0	0	0	0	0	0	0	0	0.00047214	0.00028417	0	0.000264482	0	0	0	0.000334507	0	0	0	0	0	0	0	0	0	0.000948933	0	0	0	0	0	0	0	0	0	0	0	0	0.00435636	0	0	0	0	0	0	0	0	0	0	0.00320285	0.000263699	0	0	0	0	0	0	0	0	0	0	0	0	0.00032044	0	0.000703803	0	0	0	0.00170079	0	0	0	0	0.0003694	0	0.000336056	0	0	0	0	0	0	0	0	0	0	0	0	0	0	0	0	0	0	0	0	0	0	0	0	0	0	0	0	0	0	0	0	0	0	0	0	0	0	0	0	0.0039329	0.00064519	0	0	0	0	0	0	0	0.00170453	0	0	0	0.000304857	0	0	0.000942101	0.00363577	0	0	0	0.000258047	0	0	0	0	0.000468953	0	0	0	0	0	0	0	0	0.000350408	0	0	0	0	0	0	0	0.000347153	0	0	0	0	0	0.000582289	0	0	0	0	0	0	0	0	0	0	0	0	0	0	0	0	0	0	0	0	0	0	0	0	0	0.000280075	0	0	0	0	0	0	0	0	0	0	0	0	0	0.000424162	0	0	0	0	0	0	0	0	0	0	0	0	0	0	0	0	0	0	0.00184332	0	0	0	0	0.000767638	0.00221263	0	0	0	0.000519464	0	0	0	0	0	0	0	0	0	0	0	0	0	0	0	0	0	0	0.000802358	0	0	0	0	0	0	0	0	0	0	0	0.000535797	0	0	0	0	0	0	0	0	0	0	0	0	0	0	0	0	0	0	0	0	0	0	0	0	0	0	0	0	0	0	0	0	0	0.000406344	0	0	0	0	0	0	0	0	0	0	0	0	0	0	0	0	0	0	0	0	0	0.000602215	0	0	0	0	0.00092593	0	0	0	0	0	0	0	0	0.000984105	0	0.000874753	0.000319113	0	0	0	0	0	0	0	0	0	0	0	0	0	0	0	0	0	0	0	0	0	0	0	0	0.000485251	0	0	0	0	0	0	0	0	0	0	0	0	0	0	0	0	0	0	0.000316098	0	0	0.000251356	0	0	0	0	0.000634467	0	0	0	0	0	0	0	0	0	0	0.000297343	0	0.000522902	0	0	0	0	0	0	0	0	0	0	0	0	0	0	0	0	0	0	0	0	0	0	0	0	0	0	0	0	0.000260677	0	0.00051953	0	0	0	0	0	0	0	0	0.000253432	0.000267887	0	0	0	0	0	0	0	0	0	0	0	0	0	0	0	0	0	0	0	0	0	0.000351733	0	0	0	0	0	0	0	0	0	0	0	0	0.000442287	0	0	0.000437639	0	0	0	0	0	0	0	0	0	0	0	0.00114498	0	0	0	0	0	0	0	0	0	0	0	0	0.000493698	0	0.000258797	0.000659661	0	0	0	0	0.000438738	0	0.00106382	0	0	0	0	0	0	0	0	0	0.000285407	0	0	0	0.000907548	0	0	0	0	0	0	0	0	0	0	0	0	0	0	0	0	0	0	0.000275956	0	0	0	0	0	0.000281979	0	0	0	0	0	0	0	0.000434504	0	0	0	0	0	0	0.000518413	0	0	0	0	0	0	0	0	0	0	0	0	0	0	0	0	0	0	0	0	0	0	0	0	0	0	0	0	0	0	0	0	0	0	0	0	0	0	0.000319847	0	0	0	0	0	0	0	0	0	0	0	0	0	0.000277926	0	0.000248743	0	0	0	0	0	0	0	0	0	0	0	0	0	0	0	0	0.000266122	0	0	0	0	0	0	0	0	0	0	0	0	0	0	0	0	0	0	0	0	0	0	0	0	0	0	0.000537552	0	0	0	0	0	0.000600765	0	0	0	0	0	0	0	0	0	0.000351669	0	0	0.000355742	0	0	0	0	0	0	0	0	0	0	0.000283814	0	0	0	0	0	0	0	0	0	0	0	0	0.00054342	0	0	0	0	0	0	0	0	0	0	0	0	0	0	0.000329548	0	0	0	0	0	0	0	0	0	0	0	0	0	0	0	0	0	0	0	0	0	0	0	0	0	0	0	0.00116445	0	0	0	0	0	0	0	0	0	0	0.000259812	0	0	0	0	0	0	0.000319519	0	0	0	0	0	0	0	0	0	0	0	0	0	0	0	0	0	0	0	0	0	0	0	0	0	0	0	0	0	0	0	0	0	0	0	0	0	0	0.000257881	0.000377671	0	0	0	0	0	0	0	0	0	0	0	0	0	0	0	0	0	0	0	0	0	0	0	0	0	0	0	0	0	0	0.000447946	0	0	0	0	0	0	0.000286743	0	0	0	0	0	0	0.000283573	0	0	0	0	0	0	0	0	0	0	0	0	0	0	0	0	0	0	0.000311437	0	0	0	0	0	0	0	0	0	0	0	0	0	0	0	0	0.00030644	0	0	0	0	0	0	0	0	0	0	0	0	0.000598863	0	0	0	0	0	0	0	0.000452197	0	0	0	0	0	0	0	0	0.000341993	0	0.000733821	0	0	0	0	0	0	0	0	0	0	0	0	0	0	0	0	0	0	0	0	0	0	0	0	0	0	0	0	0	0	0	0	0	0	0	0	0	0	0	0.000272894	0	0	0	0.000275279	0	0	0	0	0	0	0	0	0	0	0	0	0	0	0	0	0	0	0	0	0	0	0	0	0	0	0	0	0	0	0	0	0	0	0	0	0	0	0	0	0	0	0	0	0	0	0	0.000415127	0	0	0	0	0	0	0	0	0	0	0	0	0	0	0	0	0	0	0.000374699	0	0.000268149	0	0	0	0	0	0	0	0	0	0	0.00039695	0	0	0	0	0	0	0	0	0.000409142	0	0	0	0	0	0	0	0	0	0	0	0	0	0	0	0	0	0	0	0	0	0	0	0	0	0	0	0	0	0	0	0	0	0	0	0.000393981	0	0	0	0.000321949	0	0	0	0	0	0	0	0	0.000259445	0	0	0	0	0	0	0	0	0	0	0	0	0	0	0	0	0.000247956	0	0	0	0	0	0	0	0	0	0	0	0	0	0	0	0	0	0	0	0	0	0	0	0	0	0	0	0	0	0	0	0	0	0	0	0	0	0.000311432	0	0	0	0	0	0	0	0	0	0	0	0	0	0.000653527	0	0	0	0	0	0	0	0	0	0	0	0	0	0	0	0	0	0	0	0	0	0	0	0	0	0	0	0	0	0	0	0	0	0	0	0	0	0	0	0	0	0	0	0	0	0	0	0	0	0	0	0	0	0	0	0	0	0	0	0	0	0	0	0	0	0	0	0	0	0	0	0	0	0	0	0	0	0	0	0	0	0	0	0	0	0	0	0	0	0	0	0.00034107	0	0	0	0	0	0	0	0	0	0	0	0	0	0	0	0	0	0	0	0	0	0	0	0	0	0	0	0	0	0	0	0	0	0	0	0	0	0	0	0	0	0	0	0	0	0	0	0	0	0	0	0	0	0	0	0	0	0	0	0	0	0	0	0	0	0	0	0	0	0	0	0	0	0	0	0	0.000247981	0	0	0	0	0	0	0	0	0	0	0	0	0	0	0	0	0	0	0	0	0	0	0	0	0	0	0	0	0	0	0	0	0	0	0	0	0	0	0	0	0	0	0	0	0	0	0	0	0	0	0	0.000286065	0	0	0	0	0	0	0	0	0	0	0	0	0	0	0	0	0	0	0	0	0	0	0	0	0	0	0	0	0	0	0	0	0	0	0	0	0	0	0	0	0	0	0	0	0	0	0	0	0	0	0	0	0	0	0	0	0	0	0	0	0	0	0	0	0	0	0	0	0	0	0	0	0	0	0	0	0	0	0	0	0	0	0	0	0	0	0	0	0	0	0	0	0	0	0	0	0	0	0	0	0	0	0	0	0	0	0	0	0	0	0	0	0	0	0	0	0	0	0	0	0	0	0	0	0	0	0	0	0	0	0	0	0	0	0	0	0	0	0	0	0	0	0	0	0	0	0	0	0	0	0	0	0	0	0	0	0	0	0	0	0	0	0	0	0	0	0	0	0	0	0	0	0	0	0	0	0	0	0	0	0	0	0	0	0	0	0	0	0	0	0	0	0	0	0	0	0	0	0	0	0	0	0	0	0	0	0	0	0	0	0	0	0	0	0	0	0	0	0	0	0	0	0	0	0	0	0	0	0	0	0	0	0	0	0	0	0	0	0	0	0	0	0	0	0	0	0	0	0	0	0	0	0	0	0	0	0	0	0	0	0	0	0	0	0	0	0	0	0	0	0	0	0	0	0	0	0	0	0	0	0	0	0	0	0	0	0	0	0	0	0			134401	797581	504.132	0	0.884047	0	3.87234	320.778	542.87	203.479	108.204	67.7666	0	445.376	445.038	552.355	223.452	97.9256	151.623	694.674	466.089	36.7141	55.4868	1.0249	496.292	458.449	163.367	77.3077	573.749	21.4967	580.127	0	99.8581	0	949.074	52.9346	122.331	248.228	201.878	295.541	140.708	104.021	82.3004	54.0031	135.358	55.3452	97.799	109.51	135.358	256.964	221.44	41.4946	49.4332	0.847522	366.584	353.442	294.833	11.4326	183.745	203.391	350.063	116.97	128.169	86.5287	71.9844	100.815	228.144	132.557	441.589	224.151	430.062	826.778	8.8094	28.9974	208.392	0	0.125417	6.21783	343.574	9.77741	0	58.7781	351.508	85.2801	100.597	504.785	507.132	549.422	108.204	110.615	0.804438	124.455	47.8062	34.1912	471.486	44.9661	171.243	0	11.8945	0.805621	168.569	91.0877	1.09415	0	0	394.429	57.0556	182.452	175.21	2.28336	8.40444	215.239	223.608	447.524	487.903	205.227	14.9048	133.457	78.0793	118.853	0	64.2576	95.3879	488.587	93.8143	0.41357	42.4972	0	0	38.8828	8.54865	111.14	204.979	214.844	644.856	624.786	0	528.949	273.251	454.709	35.4074	0	23.9966	0	230.114	0.854219	11.5164	47.4285	82.8464	4.75059	0	72.489	5.72312	601.199	579.648	0	661.947	57.1069	68.9957	0	296.845	0	158.916	0.469576	0.821587	85.188	62.7153	85.188	0	105.385	62.5239	0.788894	197.288	357.272	57.8236	419.212	1.07513	0.460348	47.2128	0	0	47.2128	26.8116	269.464	34.3228	43.4346	0	0	0	0	0	22.0606	15.364	70.9394	224.397	47.3992	74.3537	0	540.005	121.337	3.20293	262.009	5.22072	164.319	30.3953	0	61.537	105.969	133.45	113.894	113.894	113.894	19.3887	19.3887	19.3887	114.651	147.228	114.651	28.8423	0	0	113.894	145.192	145.192	145.192	8.27325	481.654	85.7233	66.7438	240.949	216.064	248.863	67.6657	0	488.664	502.422	424.251	362.441	214.729	274.107	0	0	0	212.242	577.248	538.228	0	123.367	0	40.8782	46.7874	22.0606	5.57322	262.04	0	401.372	502.422	231.526	127.89	168.241	146.299	162.105	3.08125	0	0	143.273	534.689	501.9	501.376	0.630439	0	0	37.2789	92.4359	0	41.7995	174.823	178.131	81.3339	169.338	74.8567	23.7415	0	0.816372	24.7901	69.4492	4.41308	99.2183	139.766	212.586	112.935	15.5955	0	0	86.5287	190.552	106.568	19.3887	102.869	467.928	0	0	0	128.369	24.1046	0	0	27.4795	1.90122	0	0.792236	206.327	171.079	334.368	0	280.235	0	133.212	61.9348	289.942	0	0.693598	0	13.5862	826.778	115.246	461.57	21.0689	0	38.8598	213.056	69.7562	21.3296	144.101	268.813	143.839	116.419	27.1042	186.099	24.0763	223.142	234.54	643.068	161.845	550.356	161.845	39.5959	252.631	359.533	392.957	0	345.196	39.0783	0	546.605	112.348	0	0	66.4702	0	0	182.563	0	0	0	0	0	110.341	0	0	40.1821	205.411	85.9393	0	0	403.123	0	0	5.48367	6.31629	44.6914	249.178	5.02343	0	41.1619	0	444.557	6.96793	0	0	3.3863	49.7835	0	0	0	125.49	401.925	13.1103	286.885	235.455	80.8429	300.696	6.75908	37.8754	65.7174	325.89	90.1043	149.02	135.669	128.901	224.397	49.7877	77.5159	266.069	1.38844	1066.13	288.943	187.061	5.23792	28.8639	351.962	148.425	220.337	127.52	0.750158	127.838	11.592	0	193.334	193.334	123.768	1.71211	0	0	212.444	0	17.7879	8.56222	225.649	162.105	301.587	208.598	107.881	72.3576	113.805	122.32	0.363843	102.733	461.113	117.779	187.118	158.81	207.039	32.2211	172.114	188.242	73.547	566.297	405.3	368.39	0	22.0168	0	494.749	3.20293	4.03454	0	826.778			0.0529801	0	0.00603571	0.433398	0.0062872	0.0331126	0	0.0974935	0.0949786	0.0315198	0.00922123	0.00234722	0.00461061	0.0117361	0	0.00955654	0	0.03043	0	0.000586805	0	0.000586805	0	0	0	8.38293e-05	0.0199514	0	0	0	0.000754464	0	8.38293e-05	0	0	0	0	0	0	0	0.0608601	0	0	0.000586805	0	0	0.0020119	0.000167659	0	0.0139157	0	0	0	0	0	0.00603571	0	0	0	0	8.38293e-05	0	0	0	0.00947271	0	0	0	0	0	0	0	0	0	0	0	0	0	0.00301786	0	0	0	0	0	0	0	0	0	0	0	0	0	0	0.00293403	0	0	0	0	0	0	0	0	0.0042753	0	0	0	0.000922123	0	0	0	0.00352083	0	0	0	0	0	0	0	0	0	0	0	0	0	0	0	0	0	0	0	0	0	0	0	0	0	0	0	0	0	0	0	0	0	0	0	0	0	0	0	0	0	0.00100595	0	0	0	0	0	0	0	0	0	0	0	0	0	0	0	0	0	0	0	0	0	0	0	0	0	0	0	0	0	0	0	0	0	0	0	0	0	0	0	0	0	0	0	0	0	0	0	0	0	0	0	0	0	0	0	0	0	0	0	0	0	0	0	0	0	0	0	0	0	0	0	0	0	0	0	0	0	0	0	0	0	0	0	0	0	0	0	0	0	0	0	0	0	0.0119038	0	0	0	0	0	0	0	0	0	0	0	0	0	0	0	0	0	0	0	0.000335317	0	0	0	0	0	0	0	0	0	0	0	0	0	0	0	0	0	0	0	0	0	0	0	0	0	0	0	0	0	0	0	0	0	0	0	0	0	0	0	0	0	0	0	0	0	0	0	0	0	0	0	0	0	0	0	0	0	0	0	0	0.00100595	0	0	0	0	0	0	0	0	0	0	0	0	0	0	0	0	0	0	0	0	0	0	0	0	0	0	0	0	0	0	0	0	0	0	0	0	0	0	0	0	0	0	0	0	0	0	0	0	0	0	0	0	0	0	0	0	0	0	0	0	0	0	0	0	0	0	0	0	0	0.0252326	0	0	0	0	0	0	0	0	8.38293e-05	0	0	0	0	0	0	0	0	0	0	0	0	0	0	0	0	0	0	0	0	0	0	0	0	0	0	0	0	0	0	0	0	0	0	0	0	0	0	0	0	0	0	0	0	0	0	0	0	0.000502976	0	0	0	0	0	0	0	0	0	0	0	0	0	0	0	0	0	0	0	0	0	0	0	0	0	0	0	0	0	0	0	0	0	0	0	0	0	0	0	0	0	0	0	0	0	0	0	0	0	0	0	0	0	0	0	0	0	0	0	0	0	0	0	0	0	0	0	0	0	0	0	0	0	0	0	0	0	0	0	0	0	0	0	0	0	0	0	0	0	0	0	0	0	0	0	0	0	0	0	0	0	0	0	0.00494593	0	0	0	0	0	0	0	0	0	0	0	0	0	0	0	0	0	0	0	0	0	0	0	0	0	0	0	0	0	0	0	0	0	0	0	0	0	0	0	0	0	0	0	0	0	0	0	0	0	0	0	0	0	0	0	0	0	0	0	0	0	0	0	0	0	0	0	0	0	0	0	0	0	0	0	0	0	0	0	0	0	0	0	0	0	0	0	0	0	0	0	0	0	0	0	0	0	0	0	0	0	0	0	0	0	0	0	0	0	0	0	0	0	0	0	0	0	0	0	0	0	0	0	0	0	0	0	0	0	0	0	0	0	0	0	0	0	0	0	0	0	0	0	0	0	0	0	0	0	0	0	0	0	0	0	0	0	0	0	0	0	0	0	0	0	0	0	0	0	0	0	0	0	0	0	0	0	0	0	0	0	0	0	0	0	0	0	0	0	0	0	0	0	0	0	0	0	0	0	0	0	0	0	0	0	0	0	0	0	0	0	0	0	0	0	0	0	0	0	0	0	0	0	0	0	0	0	0	0	0	0	0	0	0	0	0	0	0	0	0	0	0	0	0	0	0	0	0	0	0	0	0	0	0	0	0	0	0	0	0	0	0	0	0	0	0	0	0	0	0	0	0	0	0	0	0	0	0	0	0	0	0	0	0	0	0	0	0	0	0	0	0	0	0	0	0	0	0	0	0	0	0	0	0	0	0	0	0	0	0	0	0	0	0	0	0	0	0	0	0	0	0	0	0	0	0	0	0	0	0	0	0	0	0	0	0	0	0	0	0	0	0	0	0	0	0	0	0	0	0	0	0	0	0	0	0	0	0	0	0	0	0	0	0	0	0	0	0	0	0	0	0	0	0	0	0	0	0	0	0	0	0	0	0	0	0	0	0	0	0	0	0	0	0	0	0	0	0	0	0	0	0	0	0	0	0	0	0	0	0	0	0	0	0	0	0	0	0	0	0	0	0.000335317	0	0	0	0	0	0	0	0	0	0	0	0	0	0	0	0	0	0	0	0	0	0	0	0	0	0	0	0	0	0	0	0	0	0	0	0	0	0	0	0	0	0	0	0	0	0	0	0	0	0	0	0	0	0	0	0	0	0	0	0	0	0	0	0	0	0	0	0	0	0	0	0	0	0	0	0	0	0	0	0	0	0	0	0	0	0	0	0	0	0	0	0	0	0	0	0	0	0	0	0	0	0	0	0	0	0	0	0	0	0	0	0	0	0	0	0	0	0	0	0	0	0	0	0	0	0	0	0	0	0	0	0	0	0	0	0	0	0	0	0	0	0	0	0	0	0	0	0	0	0	0	0	0	0	0	0	0	0	0	0	0	0	0	0	0	0	0	0	0	0	0	0	0	0	0	0	0	0	0	0	0	0	0	0	0	0	0	0	0	0	0	0	0	0	0	0	0	0	0	0	0	0	0	0	0	0	0	0	0	0	0	0	0	0	0	0	0	0	0	0	0	0	0	0	0	0	0	0	0	0	0	0	0	0	0	0	0	0	0	0	0	0	0	0	0	0	0	0	0	0	0	0	0	0	0	0	0	0	0	0	0	0	0	0	0	0	0	0	0	0	0	0	0	0	0	0	0	0	0	0	0	0	0	0	0	0	0	0	0	0	0	0	0	0	0	0	0	0	0	0	0	0	0	0	0	0	0	0	0	0	0	0	0	0	0	0	0	0	0	0	0	0	0	0	0	0	0	0	0	0	0	0	0	0	0	0	0	0	0	0	0	0	0	0	0	0	0	0	0	0	0	0	0	0	0	0	0	0	0	0	0	0	0	0	0	0	0	0	0	0	0	0	0	0	0	0	0	0	0	0	0	0	0	0	0	0	0	0	0	0	0	0	0	0	0	0	0	0	0	0	0	0	0	0	0	0	0	0	0	0	0	0	0	0	0	0	0	0	0	0	0	0	0	0	0	0	0	0	0	0	0	0	0	0	0	0	0	0	0	0	0	0	0	0	0	0	0	0	0	0	0	0	0	0	0	0	0	0	0	0	0	0	0	0	0	0	0	0	0	0	0	0	0	0	0	0	0	0	0	0	0	0	0	0	0	0	0	0	0	0	0	0	0	0	0	0	0	0	0	0	0	0	0	0	0	0	0	0	0	0	0	0	0	0	0	0	0	0	0	0	0	0	0	0	0	0	0	0	0	0	0	0	0	0	0	0	0	0	0	0	0	0	0	0	0	0	0	0	0	0	0	0	0	0	0	0	0	0	0	0	0	0	0	0	0	0	0	0	0	0	0	0	0	0	0	0	0	0	0	0	0	0	0	0	0	0	0	0	0	0	0	0	0	0	0	0	0	0	0	0	0	0	0	0	0	0	0	0	0	0	0	0	0	0	0	0	0	0	0	0	0	0	0	0	0	0	0	0	0	0	0	0	0	0	0	0	0	0	0	0	0	0	0	0	0	0	0	0	0	0	0	0	0	0	0	0	0	0	0	0	0	0	0	0	0	0	0	0	0	0	0	0	0	0	0	0	0	0	0	0	0	0	0	0	0	0	0	0	0	0	0.000335317	0	0	0	0	0	0	0	0	0	0	0	0	0	0	0	0	0	0	0	0	0	0	0	0	0	0	0	0	0	0	0	0	0	0	0	0	0	0	0	0	0	0	0	0	0	0	0	0	0	0	0	0	0	0	0	0	0	0	0	0	0	0	0	0	0	0	0	0	0	0	0	0	0	0	0	0	0	0	0	0	0	0	0	0	0	0	0	0	0	0	0	0	0	0	0	0	0	0	0	0	0	0	0	0	0	0	0	0	0	0	0	0	0	0	0	0	0	0	0	0	0	0	0	0	0	0	0	0	0	0	0	0	0	0	0	0	0	0	0	0	0	0	0	0	0	0	0	0	0	0	0	0	0	0	0	0	0	0	0	0	0	0	0	0	0	0	0	0	0	0	0	0	0	0	0	0	0	0	0	0	0	0	0	0	0	0	0	0	0	0	0	0	0	0	0	0	0	0	0	0	0	0	0	0	0	0	0	0	0	0	0	0	0	0	0	0	0	0	0	0	0	0	0	0	0	0	0	0	0	0	0	0	0	0	0	0	0	0	0	0	0	0	0	0	0	0	0	0	0	0	0	0	0	0	0	0	0	0	0	0	0	0	0	0	0	0	0	0	0	0	0	0	0	0	0	0	0	0	0	0	0	0	0	0	0	0	0	0	0	0	0	0	0	0	0	0	0	0	0	0	0	0	0	0	0	0	0	0	0	0	0	0	0	0	0	0	0	0	0	0	0	0	0	0	0	0	0	0	0	0	0	0	0	0	0	0	0	0	0	0	0	0	0	0	0	0	0	0	0	0	0	0	0	0	0	0	0	0	0	0	0	0	0	0	0	0	0	0	0	0	0	0	0	0	0	0	0	0	0	0	0	0	0	0	0	0	0	0	0	0	0	0	0	0	0	0	0	0	0	0	0	0	0	0	0	0	0	0	0	0	0	0	0	0	0	0	0	0	0	0	0	0	0	0	0	0	0	0	0	0	0	0	0	0	0	0	0	0	0	0	0	0	0	0	0	0	0	0	0	0	0	0	0	0	0	0	0	0	0	0	0	0	0	0	0	0	0	0	0	0	0	0	0	0	0	0	0	0	0	0	0	0	0	0	0	0	0	0	0	0	0	0	0	0	0	0	0	0	0	0	0	0	0	0	0	0	0	0	0	0	0	0	0	0	0	0	0	0	0	0	0	0	0	0	0	0	0	0	0	0	0	0	0	0	0	0	0	0	0	0	0	0	0	0	0	0	0	0	0	0	0	0	0	0	0	0	0	0	0	0	0	0	0	0	0	0	0	0	0	0	0	0	0	0	0	0	0	0	0	0	0	0	0	0	0	0	0	0	0	0	0	0	0	0	0	0	0	0	0	0	0	0	0	0	0	0	0	0	0	0	0	0	0	0	0	0	0	0	0	0	0	0	0	0	0	0	0	0	0	0	0	0	0	0	0	0	0	0	0	0	0	0	0	0	0	0	0	0	0	0	0	0	0	0	0	0	0	0	0	0	0	0	0	0	0	0	0	0	0	0	0	0	0	0	0	0	0	0	0	0	0	0	0	0	0	0	0	0	0	0	0	0	0	0	0	0	0	0	0	0	0	0	0	0	0	0	0	0	0	0	0	0	0	0	0	0	0	0	0	0	0	0	0	0	0	0	0	0	0	0	0	0	0	0	0	0	0	0	0	0	0	0	0	0	0	0	0	0	0	0	0	0	0	0	0	0	0	0	0	0	0	0	0	0	0	0	0	0	0	0	0	0	0	0	0	0	0	0	0	0	0	0	0	0	0	0	0	0	0	0	0	0	0	0	0	0	0	0	0	0	0	0	0	0	0	0	0	0	0	0	0	0	0	0	0	0	0	0	0	0	0	0	0	0	0	0	0	0	0	0	0	0	0	0	0	0	0	0	0	0	0	0	0	0	0	0	0	0	0	0	0	0	0	0	0	0	0	0	0	0	0	0	0	0	0	0	0	0	0	0	0	0	0	0	0	0	0	0	0	0	0	0	0	0	0	0	0	0	0	0	0	0	0	0	0	0	0	0	0	0	0	0	0	0	0	0	0	0	0	0	0	0	0	0	0	0	0	0	0	0	0	0	0	0.000251488	0	0	0	0	0	0	0	0	0	0	0	0	0	0	0	0	0	0	0	0	0	0	0	0	0	0	0	0	0	0	0	0	0	0	0	0	0	0	0	0	0	0	0	0	0	0	0	0	0	0	0	0	0	0	0	0	0	0	0	0	0	0	0	0	0	0	0	0	0	0	0	0	0	0	0	0	0	0	0	0	0	0	0	0	0	0	0	0	0	0	0	0	0	0	0	0	0	0	0	0	0	0	0	0	0	0	0	0	0	0	0	0	0	0	0	0	0	0	0	0	0	0	0	0	0	0	0	0	0	0	0	0	0	0	0	0	0	0	0	0	0	0	0.000251488	0	0.000251488	0	0	0	0	0	0	0	0	0	0	0	0	0	0	0	0	0	0	0	0	0	0	0	0	0	0	0	0	0	0	0	0	0	0	0	0	0	0	0	0	0	0	0	0	0	0	0	0	0	0	0	0	0	0	0	0	0	0	0	0	0	0	0	0	0	0	0	0	0	0	0	0	0	0	0	0	0	0	0	0	0	0	0	0	0	0	0	0	0	0	0	0	0	0	0	0	0	0	0	0	0	0	0	0	0	0	0	0	0	0	0	0	0	0	0	0	0	0	0	0	0	0	0	0	0	0	0	0	0	0	0	0	0	0	0	0	0	0	0	0	0	0	0	0	0	0	0	0	0	0	0	0	0	0	0	0	0	0	0	0	0	0	0	0	0	0	0	0	0	0	0	0	0	0	0	0	0	0	0	0	0	0	0	0	0	0	0	0	0	0	0	0	0	0	0	0	0	0	0	0	0	0	0	0	0	0	0	0	0	0	0	0	0	0	0	0	0	0	0	0	0	0	0	0	0	0	0	0	0	0	0	0	0	0	0	0	0	0	0	0	0	0	0	0	0	0	0	0	0	0	0	0	0	0	0	0	0	0	0	0	0	0	0	0	0	0	0	0	0	0	0	0	0	0	0	0	0	0	0	0	0	0	0	0	0	0	0	0	0	0	0	0	0	0	0	0	0	0	0	0	0	0	0	0	0	0	0	0	0	0	0	0	0	0	0	0	0	0	0	0	0	0	0	0	0	0	0	0	0	0
	AB50779326	Mother	12			1.007	1.855	0.336419		Y	-	39646828	-	Y	-	Y	-	-	-	-	-	-	-	-		4.00808	172	33	0.0596026			0.00942014	0.00182379	0.0205739	0.0340639	0	0	0.0152933	0.0223344	0.01792	0.00462775	0.0364651	0	0.000845022	0	0.00817629	0.0202827	0	0.0154716	0.00780973	0	0.00239312	0.0372541	0.0479778	0	0.00224966	0.0258239	0.00367654	0.0206362	0	0.0234567	0	0.0320651	0.00138072	0.0990811	0	0.00984292	0.00477953	0	0	0	0.00423359	0.0201058	0	0	0	0.0117078	0.00115715	0.0045369	0	0.00473503	0	0	0.0191724	0	0.000841958	0	0	0	0.00124998	0.0184213	0	0	0.000920682	0	0	0.00865822	0	0	0	0	0.00805874	0	0	0.00489711	0.00116585	0	0.00760664	0.00280833	0.00642853	0	0	0	0	0.005182	0.0030972	0.00688996	0	0	0	0	0	0.00419716	0	0.00570112	0	0.00850124	0.000854376	0	0.00224749	0.00390866	0.00164457	0.00121406	0	0.00154187	0.00270522	0.00587915	0	0.00487517	0	0.0385428	0	0	0.000881119	0	0.00455221	0	0.0031739	0	0	0	0	0.00547541	0	0	0.00133267	0.00574208	0.00110498	0	0	0.00145096	0	0	0.00153747	0	0.00293987	0	0	0	0	0.00154382	0	0	0.00169529	0	0	0.00124405	0.00519986	0.00115431	0	0.00349802	0.00299892	0.00319422	0	0	0.00160058	0	0	0	0	0	0	0	0	0.00163828	0.00598009	0	0	0.00152285	0.00189304	0.00106236	0	0	0	0	0	0	0.00182002	0.00184934	0.00362104	0	0	0.0177986	0	0	0	0	0.00117022	0	0.00117308	0	0	0	0.00196339	0	0.00158318	0	0	0.000912033	0	0	0	0	0	0	0	0.00123902	0	0.00287214	0	0	0	0.00240323	0	0	0	0.00762549	0	0	0	0.0021808	0	0	0	0	0	0	0	0	0.00129577	0	0	0	0	0	0	0	0	0	0	0.00295651	0.0011433	0.000975605	0	0.00202995	0	0	0	0	0	0	0	0	0	0.00259052	0	0	0	0	0	0	0.00124673	0.00111939	0.00255604	0.000847245	0	0.00399542	0.00731862	0.00124279	0	0.00215186	0	0	0	0	0.00204554	0	0	0	0	0	0.000837611	0.00125923	0	0	0	0	0	0.00081785	0	0	0	0	0	0	0	0	0.00271125	0	0	0	0	0	0	0	0	0	0	0	0.00799016	0	0.000846425	0	0	0.00179297	0	0	0	0	0.000878515	0	0.00115337	0.00175577	0	0	0	0.00846635	0	0	0	0	0.000867465	0	0	0	0	0	0	0.000926542	0	0	0.00182956	0	0	0	0	0	0	0	0	0	0.00104675	0	0.0210624	0	0	0	0	0	0	0	0	0.00180677	0	0.000826013	0	0	0	0.000894432	0	0	0	0	0.000817625	0	0	0	0.00135246	0	0	0	0	0	0	0	0	0	0	0	0	0	0	0	0.00174904	0	0	0	0	0.000883815	0.00110544	0	0	0	0	0	0	0	0	0	0	0	0	0	0	0	0	0.00336548	0	0	0.000963241	0	0	0	0	0	0	0	0	0	0	0	0	0	0	0	0	0	0	0	0	0	0	0	0.0015312	0	0	0	0	0	0	0	0	0	0	0	0	0	0	0	0	0	0	0	0	0.000997656	0	0	0	0	0	0	0	0.0018683	0	0	0	0	0.00120674	0	0	0	0	0	0	0	0	0.000936446	0	0	0	0	0	0	0	0	0.00108393	0	0	0	0	0	0.00144487	0	0.0016928	0	0	0	0	0	0	0	0	0	0	0.000989384	0	0.0010975	0	0	0	0	0	0	0	0.000897093	0	0	0	0	0	0	0	0.0012171	0	0	0	0	0	0	0	0	0	0	0	0	0	0.00156641	0	0	0	0	0	0	0	0	0	0	0	0	0	0	0.00105586	0	0	0	0	0	0	0	0	0	0	0	0	0	0	0	0	0	0	0	0	0.000893149	0.000844489	0	0.00206251	0	0	0	0	0	0	0	0	0	0	0	0	0	0	0	0	0	0	0	0	0	0	0	0	0	0	0	0	0	0	0	0	0	0	0.000903343	0	0	0	0	0	0	0	0	0	0	0	0	0	0	0	0	0	0	0	0	0	0	0	0	0	0	0	0	0	0	0	0	0	0	0	0	0	0	0	0	0	0	0	0	0	0	0	0.000835636	0	0	0	0	0	0	0	0	0	0.000858587	0	0	0	0	0	0	0	0	0	0	0	0	0	0	0	0	0	0	0	0	0	0	0	0	0	0	0	0	0	0	0	0	0	0	0	0	0	0	0	0	0	0	0	0	0	0	0	0	0	0	0	0	0	0	0	0	0.0023883	0	0	0	0	0	0	0	0	0	0	0	0	0	0	0	0	0	0	0	0	0.000859167	0	0	0	0	0	0	0	0	0	0	0	0	0	0	0	0	0	0	0	0	0	0.000858854	0	0	0	0	0	0	0	0	0	0	0	0	0	0	0	0	0.000900649	0	0	0	0	0	0	0	0	0	0	0	0	0	0	0	0	0	0	0	0.00339693	0	0	0	0	0	0	0	0	0	0	0	0	0	0	0	0	0	0	0	0	0	0	0	0	0	0	0	0	0	0	0	0	0	0	0	0	0	0	0	0	0	0	0	0	0	0	0	0	0	0	0	0	0	0	0	0	0	0	0	0	0	0	0	0	0	0	0	0	0	0	0	0	0	0	0	0	0	0	0	0	0	0	0	0	0	0	0	0	0	0	0	0	0	0	0	0	0	0	0	0	0	0	0	0	0	0	0	0	0	0	0	0	0	0	0	0	0	0	0	0	0	0	0	0	0	0	0	0	0	0	0	0	0	0	0	0	0	0	0	0	0	0	0	0	0	0	0	0	0	0	0	0	0	0	0	0	0	0	0	0	0	0	0	0	0	0	0	0	0	0	0	0	0	0	0	0	0	0	0	0	0	0	0	0	0	0	0	0	0	0	0	0	0	0	0	0	0	0	0	0	0	0	0	0	0	0	0	0	0.00109527	0	0	0	0	0	0	0	0	0	0	0	0	0	0	0	0	0	0	0	0	0	0	0	0	0	0	0	0	0	0	0	0	0	0	0	0	0	0	0	0	0	0	0	0	0	0	0	0	0	0	0	0	0	0	0	0	0	0	0	0	0	0	0	0	0	0	0	0	0	0	0	0	0	0	0	0	0	0	0	0	0	0	0	0	0	0	0	0	0	0	0	0	0	0	0	0	0	0	0	0	0	0	0	0	0	0	0	0	0	0	0	0	0	0	0	0	0	0	0	0	0	0	0	0	0	0	0	0	0	0	0	0	0	0	0	0	0	0	0	0	0	0	0	0	0	0	0	0	0	0	0	0	0	0	0	0	0	0	0	0	0	0	0	0	0	0	0	0	0	0	0	0	0	0	0	0	0	0	0	0	0	0	0	0	0.0017816	0	0	0	0	0	0	0	0	0	0	0	0	0	0	0	0	0	0	0	0	0	0	0	0	0	0	0	0	0	0	0	0	0	0	0	0	0	0	0	0	0	0	0	0	0	0	0	0	0	0	0	0	0	0	0	0	0	0	0	0	0	0	0	0	0	0	0	0	0	0	0	0	0	0	0	0	0	0	0	0	0	0	0	0	0	0	0	0	0	0	0	0	0	0	0	0	0	0	0	0	0	0	0	0	0	0	0	0	0	0	0	0	0	0	0	0	0	0	0	0	0	0	0	0	0	0	0	0	0	0	0	0	0	0	0	0	0	0	0	0	0	0	0	0	0	0	0	0	0	0	0	0	0	0	0	0	0	0	0	0	0	0	0	0	0	0	0	0	0	0	0	0	0	0	0	0	0	0	0	0	0	0	0	0	0	0	0	0	0	0	0	0	0	0	0	0.00091665	0	0	0	0	0	0	0	0	0	0	0	0	0	0	0	0	0	0	0	0	0	0	0	0	0	0	0	0	0	0	0	0	0	0	0	0	0	0	0	0	0	0	0	0	0	0	0	0	0	0	0	0	0	0	0	0	0	0	0	0	0	0	0	0	0	0	0	0	0	0	0	0	0	0	0	0	0	0	0	0	0	0	0	0	0	0	0	0	0	0	0	0	0	0	0	0	0	0	0	0	0	0	0	0	0	0	0	0	0	0	0	0	0	0	0	0	0	0	0	0	0	0	0	0	0	0	0	0	0	0	0	0	0.00127191	0	0	0	0	0	0	0	0	0	0	0	0	0	0	0	0	0	0	0	0	0	0	0	0	0	0	0	0	0	0	0	0	0	0	0	0	0	0	0	0	0	0	0	0	0	0	0	0	0	0	0	0	0	0	0	0	0	0	0	0	0	0	0	0	0	0	0	0	0	0	0	0	0	0	0	0	0	0	0	0.000984742	0	0	0	0	0	0	0	0	0	0	0	0	0	0	0	0	0	0	0	0	0	0	0	0	0	0	0	0	0	0	0	0	0	0	0	0	0	0	0	0	0	0	0	0	0	0	0	0	0	0	0	0	0	0	0	0	0	0	0	0	0	0	0	0	0	0	0	0	0	0	0	0	0	0	0	0	0	0	0	0	0	0	0	0	0	0	0	0	0	0	0	0	0	0	0	0	0	0	0	0	0	0	0	0	0	0	0	0	0	0	0	0	0	0	0	0	0	0	0	0	0	0	0	0	0	0	0	0	0	0	0	0	0	0	0	0	0	0	0	0	0	0	0	0	0	0	0	0	0	0	0	0	0	0	0	0	0	0	0	0	0	0	0	0	0	0	0	0	0	0	0	0	0	0	0	0	0	0	0	0	0	0	0	0	0	0	0	0	0	0	0	0	0	0	0	0	0	0	0	0	0	0	0	0	0	0	0	0	0	0	0	0	0	0	0	0	0	0	0	0	0	0	0	0	0	0	0	0	0	0	0	0	0	0	0	0	0	0	0	0	0	0	0	0	0	0	0	0	0	0	0	0	0	0	0	0	0	0	0	0	0	0	0	0	0	0	0	0	0	0	0	0	0	0	0	0	0	0	0	0	0	0	0	0	0	0	0	0	0	0	0	0	0	0	0	0	0	0	0	0	0	0	0	0	0	0	0	0	0	0	0	0	0	0	0	0	0	0	0	0	0	0	0	0	0	0	0	0	0	0	0	0	0	0	0	0	0	0	0	0	0	0	0	0	0	0	0	0	0	0	0	0	0	0	0	0	0	0	0	0	0	0	0	0	0	0	0	0	0	0	0	0	0	0	0	0	0	0	0	0	0	0	0	0	0	0	0	0	0	0	0	0	0	0	0	0	0	0	0	0	0	0	0	0	0	0	0	0	0	0	0	0	0	0	0	0	0	0	0	0	0	0	0	0	0	0	0	0	0	0	0	0	0	0	0	0	0	0	0	0	0	0	0	0	0	0	0	0	0	0	0	0	0	0	0	0	0	0	0	0	0	0	0	0	0	0	0	0	0	0	0	0	0	0	0	0	0	0	0	0	0	0	0	0	0	0	0	0	0	0	0	0	0	0	0	0	0	0	0	0	0	0	0	0	0	0	0	0	0	0	0	0	0	0	0	0	0	0	0	0	0	0	0	0	0	0	0	0	0	0	0	0	0	0	0	0	0	0	0	0	0	0	0	0	0	0	0	0	0	0	0	0	0	0	0	0	0	0	0	0	0	0	0	0	0	0	0	0	0	0	0	0	0	0	0	0	0	0	0	0	0	0	0	0	0	0	0	0	0	0	0	0	0	0	0	0	0	0	0	0	0	0	0	0	0	0	0	0	0	0	0	0	0	0	0	0	0	0	0	0			245758	709830	410.232	0	0	0	0	268.032	400.296	9.74386	0	156.583	5.76587	435.011	420.844	508.468	203.509	0	113.889	452.499	391.874	0	35.2179	266.457	483.922	419.456	258.269	109.983	465.027	0	139.517	0	0	0	590.261	0	0	122.901	355.94	96.8662	4.35392	51.8129	29.8095	86.6311	2.20279	68.3327	187.51	1.12691	2.20279	200.519	44.5876	109.615	2.35317	0	369.923	84.642	371.718	0	68.6814	0	179.322	0	14.0854	0	3.72362	4.63376	69.6272	141.757	410.911	48.6767	261.995	562.843	0	2.93804	79.0483	0	0	0	96.0609	87.8853	0	13.9964	87.8392	70.1336	32.7955	492.911	271.079	261.847	0	0	0	0	14.2933	0	125.938	2.43292	8.59716	0	40.9407	0	16.4515	0	0	0	0	113.575	9.31602	81.1284	19.0246	0	1.69046	315.213	349.872	175.61	483.263	92.9166	3.50097	4.95172	65.7658	22.3509	0	0	0	555.671	33.5734	0	0	0	0	63.2441	0	106.692	45.3431	129.215	368.361	376.431	0	429.917	102.357	441.6	0	0	0	0	110.82	234.096	10.4889	2.34875	0	113.017	0	0	0	414.744	245.934	0	425.676	117.472	144.863	0	214.629	0	2.72274	0	0	0	0	0	0	120.622	0.624953	8.22518	18.5817	96.893	1.28372	65.7145	0	0	0	0	0	0	10.6751	174.735	0	106.189	0	0	0	0	0	0	0	126.818	407.903	0	32.4771	0	526.215	54.7175	0	383.789	0	0	0	0	0	0	0	0	0	0	0	0	0	0	0	0	0	0	0	0	0	0	0	3.33096	105.203	1.38767	0	66.4109	265.039	103.469	0	0	421.658	440.017	396.485	379.788	189.505	248.812	0	0	0	126.736	488.166	504.741	0	317.563	0	0	0	0	0	74.1397	7.17212	305.323	440.017	103.297	4.18317	0	179.821	257.026	0	0	0	60.9076	441.931	516.688	498.599	0	7.50583	0	129.434	210.304	0	60.6885	106.489	227.766	16.2878	17.9885	74.855	0	0	0	11.5524	43.6195	20.748	32.9342	60.4264	440.498	2.91254	0	0	0	0	440.63	190.572	0	51.2186	713.6	0	0	0	0	0	0	0	59.3271	33.9156	1.29872	0	14.8543	235.672	166.028	0	175.772	0	33.7758	23.9252	31.8805	0	0	0	0	562.843	94.7469	113.596	0	0	0	18.1712	0	0	118.938	123.094	311.038	0	0	167.783	22.8731	19.7088	31.5147	669.032	138.157	512.116	138.157	0	218.298	321.188	159.017	0	231.781	93.9029	0	372.367	0	0	0	0	0	0	175.65	0.674094	0	0	0	24.474	18.214	0	0	108.086	46.7025	103.825	0	0	338.217	0	0	64.7059	0	0	124.36	0	1.85097	117.078	0	435.998	0	0	0	0	70.6801	0	0	0	126.276	296.511	0	235.99	114.666	0	284.233	2.37323	0	7.80113	116.689	0	335.131	19.8256	10.5308	407.903	0	0	38.4998	0	311.113	157.763	0	0	0	116.886	114.372	105.261	0	0	0	52.9147	0	61.6375	61.6375	10.526	0	0.920372	0	0	0	0	82.1697	53.1104	257.026	71.4223	289.034	95.3251	0	179.672	353.295	3.21221	36.3875	287.717	7.0186	15.371	0	81.9462	89.4868	59.691	239.081	0	330.992	474.97	244.15	0	0	0	183.175	0	0	0	562.843			0.0134965	0.0664767	0.0362981	0	0	0	0.0891106	0	0	0.0305977	0.00888591	0.0444295	0.00737698	0	0.0191131	0.0360466	0.0252326	0.00326934	0.00905357	0	0.00377232	0	0.0256518	0	0.0478665	0	0.00209573	0	0	0.0195322	0.00729315	0	0	0.00134127	0.00695783	0	0.0228854	0.00905357	0	0.077626	0	0.0122391	0.0136642	0.011317	0.00352083	0	0.0110655	0.00511359	0.0150893	0	0.0126582	0.00318551	0	0.00947271	0	0	0	0.000251488	0	0	0.00452678	0	0.00779613	0	0.00326934	0	0.000502976	0	0	0	0	0	0	0	0.000586805	0	0.00268254	0	0	0.00720932	8.38293e-05	0	0	0.000754464	0	0.0014251	0.00553274	0.00461061	0.00184425	0.00519742	0	0.00863442	0	0	0.00226339	0	0	0	0	0.00578422	0	0.00528125	0.000167659	0	0	0	0.000754464	0.0101433	0.00435912	0	0	0	0.000167659	0	0.00469444	0	0	0	0	0	0	0	0.00251488	0	0	0	0	0.000670635	0	0	0	0	0.00226339	0	0	0	0.00318551	0	0	0	0	0.00360466	0	0	0.00645486	0	0	0.00268254	0	0.00217956	0	0	0.00368849	0	0.00217956	0	0.000419147	0.00268254	0	0.0279152	0	0	0	0.00326934	0	0	0.000419147	0.000670635	0	0.0014251	0.00276637	0.000586805	0	0.00385615	0	0	0	0	0	0	0.00276637	0	0	0.000754464	0.00234722	0	0	0	0	0	0	0.000251488	0	0	0	0	0	0	0	0	0	0	0	0	0.000335317	0	0	0	0	0	0	0	0.00192807	0.00402381	0	0.00100595	0	0	0	0	0	0	0.00570039	0	0	0	0	0	0	0	0	0.00192807	0	0.000167659	0	0	0.00184425	0	0.000251488	8.38293e-05	0	0	0	0	0	0	0	0	0	0	0	0	0.000335317	0	0	0	0	0	0.000419147	0	0	0	0	0	0	0	0	0	0	0	0	0.0020119	0	0	0	0	0	0	0	0	0	0	0	0	0.00192807	0.00838293	0	0	0	0	0	0	0.000502976	0	0.0020119	0	0	0	0	0	0	0	0	0.000251488	0	0	0	0	0	0	0	0	0	0	0.000335317	0	0	0	0	0	0	0.0020119	0	0.000754464	0	0	0	0	0.00108978	0	0	0	0	0	0	0	0.000670635	0	0	0	0	0	0.0014251	0	0	0	0	0	0.000922123	0	0.000502976	0	8.38293e-05	0	0	0	0	0	0	0	0	0	0	0	0	0	0	0	0	0	0	0	0	0	0	0	0	0	0	0	0	0	0	0	0	0	0	0	0	0	0	0	8.38293e-05	0	0	0	0	0	0	0	0.00108978	0	0	0	0.000167659	0	0	0.000502976	0	0.000251488	0	0	0	0	0	0	0	0	0	0	0	0	0.000922123	0	0	0	0	8.38293e-05	0	0	0	0	0	0	0	0.0062872	0	0	0	0	0	0	0	0	0	0	0	0.00452678	0	0	0	0	0.0217118	0	0	0	0	0	0	0	0	0	0	0	0.00100595	0	0	0	0	0	0	0	0	0	0	0	0	0	0	0	0	0	0	0	0	0	0	0	0	0	0	0.000251488	0	0	0	0	0	0	0	0	0	0	8.38293e-05	0	0	0	0	0	0.00737698	0.00125744	0	0	0	0	0	0	0	0	0	0	0	0	0	0	0	0	0	0	0	0	0	0	0.000838293	0	0	0	0	0	0	0	0	0	0	0	0	0	0	0	0	0	0	0	0	0.000586805	0	0	0	0	0	0	0	0	0	0	0	0	0	0	0	0	0	0	0	0	0	0	0	0	8.38293e-05	0	0	0	0	0	0	0	0	0	0	0	0	0.000586805	0	0.000251488	0	0	0	0	0	0	0	0	0.000335317	0	0	0	0	0	0	0	0	0	0	0	0	0	0	0	0	0	0	0	0	0	0	0	0	0	0	0	0	0	0	0	8.38293e-05	0	0	0	0	0	0.000754464	0.000251488	0	0	0	0	0	0	0	0	0	0	0	0	0	0	0	0	0	0	0	0	0	0	0	0	0	0.00134127	0	0	0	0	0	0.000419147	0	0	0	0	0	0	0	0	0	0	0	0	0	0	0	0	0	0	0	0	0	0	0	0	0	0	0	0	0	0	0	0	0	0	0	0	0	0	0	0	0	0.00393998	0	0	0	0	0	0	0	0	0	0	0	0	0	0	0	0	0	0	0	0	0	0	0	0	0	0	0	0	0	0	0	0	0	0	8.38293e-05	0	0	0	0	0	0	0	0	0	0	0	0	0	0	0	0	0	0.000335317	0.000754464	0	0	0	0	0	0	0	0	0	0	0	0	0	0	0	0	0	0	0	0	0	0	0	0	0	0	0	0	0	0	0	0	0	0	0	0	0	0	0	0	0	0.000838293	0	0	0	0	0	0	0	0	0	0	0	0	0	0	0	0	0	0	0	0.000335317	0	0	0	0	0	0	0	0	0	0	0	0	0	0	0	0	0	0.000922123	0	0	0	0	0	0	0	0	0	0	0	0	0	0	0	0	0	0	0	0	0	0	0	0	0	0	0	0	0	0	0	0	0	0	0	0	0	0	0	0	0	0	0	0	0	0	0	0	0	0	0	0	0	0	0	0	0	0	0	0	0	0	0	0	0	0	0	0	0	0	0	0	0	0	0	0	0	0	0	0	0	0	0	0	0	0	0	0	0	0	0	0	0	0	0	0	0	0	0	0	0	0	0.000167659	0	0	0	0	0	0	0	0	0	0	0	0	0	0	0	0	0	8.38293e-05	0	0	0	0	0	0	0	0	0	0	0	0	0	0	0	0	0	0.000251488	0	0	0	0	0	0	0	0	0	0	8.38293e-05	0	0.000335317	0	0	0	0	0	0	0	0	0	0	0	0	0	0	0	0	0	0	0	0	0	0	0	0	0	0	0	0	0	0	0.000335317	0	0	0	0	0	0	0	0	0	0	0	0	0	0	0	0	0	0	0	0	0	0	0	0	0	0	0	0	0	0	0	0	0	0	0	0	0	0	0	0	0	0	0	0	0	0	0	0	0.00209573	0	0	0	0	0	0	0	0	0	0	0	0	0	0	0	0	0	0	0	0	0	0	0	0	0	0	0	0	0	0	0	0	0	0	0	0	0	0	0	0	0	0	0	0	0	0.000167659	0	0	0	0	0	0	0	0	0	0	0	0	0	0	0	0	0	0	0	0	0	0	8.38293e-05	0	0	0	0	0	0	0	0	0	0	0	0	0	0	0	0	0	0	0	0	0.000251488	0	0	0	0	0	0	0	0	0	0	0	0	0	0	0	0	0	0	0	0	0	0	0	0	0	0	0	0	0	0	0.000754464	0	0	0	0	0	0	0	0	0	0	0	0	0	0	0	0	0	0	0	0	0	0	0	0	0	0	0	0	0	0	0	0	0	0	0	0	0	0	0.000167659	0	0	0	0	0	0	0	0	0	0	0	0	0	0	0	0	0	0	0	0	0	0	0	0	0	0	0	0	0	0	0	0	0	0	0	0	0	0	0	0	0	0	0	0	0	0	0	0	0	0	0	0	0	0	0	0	0	0	0	0	0	0	0	0	0	0	0	0	0	0	0	0	0	0	0	0	0	0	0	0	0	0	0	0	0	0	0	0	0	0	0	0	0	0	0	0	0	0	0	0	0	0	0	0	0	0	0	0	0	0	0	0	0	0	0	0	0	0	0	0	0	0	0	0	0	0	0	0	0	0	0	0	0	0	0	0	0	0	0	0	0.00293403	0	0	0	0	0	0	0	0	0	0	0	0	0	0	0	0	0	0	0	0	0	0	0	0	0	0	0	0	0	0	0	0	0	0	0	0	0	8.38293e-05	0	0	0	0	0	0	0	0	0	0	0	0	0	0	0	0	0	0	0	0	0	0	0	0	0	0	0	0	0	0	0	0	0	0	0	0	0	0	0	0	0	0	0	0	0	0	0	0	0	0	0	0	0	0	0	0	0	0	0	0	0	0	0	0	0	0	0	0	0	0.000335317	0	0	0.00243105	0.00243105	0	0	0	0	0	0	0	0	0	0.000670635	0.000251488	0	0	0	0	0	0	0	0	0	0	0	0	0	0	0	0	0	0	0	0	0	0	0	0	0	0	0	0	0	0	0	0	0	0	0	0	0	0	0	0	0	0	0	0	0	0	0	0	0	0	0	0	0	0	0	0	0	0	0	0	0	0	0	0	0	0	0	0	0	0	0	0	0	0	0	0	0	0	0	0	0	0	0	0	0	0	0	0	0.00209573	0	0	0	0	0	0	0	0	0	0	0	0	0	0	0	0	0	0	0	0	0	0	0	0	0	0	0	0	0	0	0	0	0	0.00100595	0	0	0	0	0	0	0	0	0	0	0	0	0	0	0	0	0	0	0	0	0	0	0	0	0	0	0	0	0	0	0	0	0	0	0	0	0	0	0	0	0	0	0	0	0	0	0	0	0	0	0	0	0	0	0	0	0	0	0	0	0	0	0	0	0	0	0	0	0	0	0	0	0	0	0	0	0	0	0	0	0	0	0	0	0	0	0	0	0	0	0	0	0.000502976	0	0	0	0	0	0	0	0	0	0	0	0	0	0	0	0	0	0.00167659	0	0	0	0	0	0	0	0	0	0	0	0	0	0	0	0	0	0	0	0	0	0	0	0	0	0	0	0	0	0	0	0	0	0	0	0	0	0	0	0	0	0	0	0	0	0	0	0	0	0	0	0	0	0	0	0	0	0	0	0	0	0	0	0	0	0	0	0	0	0	0	0	0	0	0	0	0	0	0	0	0	0	0	0	0	0	0	0	0	0	0	0	0	0	0	0	0	0	0	0	0	0	0	0	0	0	0	0	0	0	0	0	0	0	0	0	0	0	0	0	0	0	0	0	0	0	0	0	0	0	0	0	0	0	0	0	0	0	0	0	0	0	0	0	0	0	0	0	0	0	0	0	0	0	0	0	0	0	0	0	0	0	0	0	0	0	0	0	0	0	0	0	0	0	0	0	0	0	0	0	0	0	0	0	0	0	0	0	0	0	0	0	0	0	0	0.000167659	0	0	0	0	0	0	0	0	0	0	0	0	0	0	0	0	0	0	0	0	0	0	0	0	0	0	0	0	0	0	0	0	0	0	0	0	0	0	0	0	0	0	0	0	0	0	0	0	0	0	0	0	0	0	0	0	0	0	0	0	0	0	0	0	0	0	0	0	0	0	0	0	0	0	0	0	0	0	0	0	0	0	0	0	0	0	0	8.38293e-05	0	0	0	0	0	0	0	0	0	0	0	0	0	0	0	0	0	0	0	0	0	0	0	0	0	0	0	0	0	0	0	0	0	0	0	0	0	0	0	0	0	0	0	0	0	0	0	0	0	0	0	0	0	0	0	0	0	0	0	0	0	0	0	0	0	0	0	0	0	0.000502976	0	0	0	0	0	0	0.000922123	0	0	0	0	0	0	0	0	0	0	0	0	0	0	0	0	0	0	0	0	0	0	0	0	0	0	0	0	0	0	0	0	0	0	0	0	0	0	0	0	0	0	0	0	0	0	0	0	0	0	0	0	0	0	0	0	0	0	0	0	0	0	0	0	0	0	0	0	0	0	0	0	0	0	0	0	0	0	0	0	0	0	0	0	0	0	0	0	0	0	0	0	0	0	0	0	0	0	0	0	0	0	0	0	0	0	0	0	0	0	0	0	0	0	0	0	0	0	0	0	0	0	0	0	0	0	0	0	0	0	0	0	0	0	0	0	0	0	0	0	0	0	0	0	0	0	0	0	0	0	0	0	0	0	0	0	0	0	0	0	0	0	0	0	0	0	0	0	0	0	0	0	0	0	0	0	0	0	0	0	0	0	0	0	0	0	0	0	0	0	0	0	0	0	0	0	0	0	0	0	0	0	0	0	0	0	0	0	0	0	0	0	0	0	0	0	0	0	0	0	0	0	0	0	0	0	0	0	0	0	0	0.000586805	0	0	0	0	0	0	0	0	0	0	0	0	0	0	0	0	0	0	0	0	0	0	0	0	0	0	0	0	0	0	0	0	0	0	0	0	0	0	0	0	0	0	0	0	0	0	0	0	0	0	0	0	0	0	0	0	0	0	0	0	0	0	0	0	0	0	0	0	0	0	0	0	0	0	0	0	0	0	0	0	0	0	0	0	0	0	0	0	0	0	0	0	0	0	0	0	0	0	0	0	0	0	0	0	0	0	0	0	0	0	0	0	0	0	0	0	0	0	0	0	0	0	0	0	0	0	0	0	0	0	0	0	0	0	0	0	0	0	0	0	0	0	0	0	0	0	0	0	0	0	0	0	0	0	0	0	0	0	0	0	0	0.000419147	0	0	0	0	0	0	0	0	0	0	0	0	0	0	0	0	0	0	0	0	0	0	0	0	0	0	0	0	0	0	0	0	0	0	0	0	0	0	0	0	0	0	0	0	0	0	0	0	0	0	0	0	0	0	0	0	0	0	0	0	0	0	0	0	0	0	0	0	0	0	0	0	0	0	0	0	0	0	0	0	0	0	0	0	0	0	0	0	0	0	0	0	0	0	0	0	0	0	0	0	0	0	0	0	0	0	0	0	0	0	0	0	0	0	0	0	0	0	0	0	0	0	0	0	0	0	0	0	0	0	0	0	0	0	0	0	0	0	0	0	0	0	0	0	0	0	0	0	0	0	0	0	0	0	0	0	0	0	0	0	0	0	0	0	0	0	0	0	0	0	0	0	0	0	0	0	0	0	0	0	0	0	0	0	0	0	0	0	0	0	0	0	0	0	0	0	0	0	0	0	0	0	0	0	0	0	0	0	0	0	0	0	0	0	0	0	0	0	0	0	0	0	0	0	0	0	0	0	0	0	0	0	0	0	0	0	0	0	0	0	0	0	0	0	0	0	0	0	0	0	0	0	0	0	0	0	0	0	0	0	0	0	0	0	0	0	0	0	0	0	0	0	0	0	0	0	0	0	0	0	0	0	0	0	0	0	0	0	0	0	0	0	0	0	0	0	0	0	0	0	0	0	0	0	0	0	0	0	0	0	0	0	0	0	0	0	0	0	0	0	0	0	0	0	0	0	0	0	0	0	0	0	0	0	0	0	0	0	0	0	0	0	0	0	0	0	0	0	0	0	0	0	0	0	0	0	0	0	0	0	0	0	0	0	0	0	0	0	0	0	0	0	0	0	0	0	0	0	0	0	0	0	0	0	0	0	0	0	0	0	0	0	0	0	0	0	0	0	0	0	0	0	0	0	0	0	0	0	0	0	0	0	0	0	0	0	0	0	0	0	0	0	0	0	0	0	0	0	0	0	0	0	0	0	0	0	0	0	0	0	0	0	0	0	0	0	0	0	0	0	0	0	0	0	0	0	0	0	0	0	0	0	0	0	0	0	0	0	0	0	0	0	0	0	0	0	0	0	0	0	0	0	0	0	0	0	0	0	0	0	0	0	0	0	0	0	0	0	0	0	0	0	0	0	0	0	0	0	0	0	0	0	0	0	0	0	0	0	0	0	0	0	0	0	0	0	0	0	0	0	0	0	0	0	0	0	0	0	0	0	0	0	0	0	0	0	0	0	0	0	0	0	0	0	0	0	0	0	0	0	0	0	0	0	0	0	0	0	0	0	0	0	0	0	0	0	0
	AB67380955	Child	12			1.007	1.855	0.336419		-	Y	174366598	-	-	-	-	-	-	-	Y	-	Y	-	-		2.15858	33	172	0.0596026			0.0066272	0.10937	0.0979116	0.000542308	0.354194	0.00543352	0	0	0	0	0	0	0.0511131	0	0	0	0.000829117	0	0	0	0	0	0.00267139	0	0	0	0	0	0	0	0	0	0	0	0	0	0	0	0	0	0	0	0	0.0888281	0.000968687	0	0	0	0	0	0.000535051	0	0	0	0	0	0.000456736	0.0196799	0	0	0	0	0	0	0	0	0	0	0	0.000133186	0	0	0	0	0	0.00280363	0	0	0	0	0	0	0	0	0	0	0	0	0	0	0	0	0	0	0	0	0	0	0	0	0	0	0	0	0	0	0	0	0	0	0	0	0	0	0	0	0	0	0	0	0.000401491	0	0	0	0	0	0	0	0	0	0	0.00073023	0	0	0	0	0.00204747	0	0	0	0	0	0.00170588	0	0	0	0	0	0	0	0	0	0.000967465	0.00137763	0	0	0	0	0.000117657	0	0	0	0	0	0.00183439	0	0	0	0	0	0	0.0170156	0	0	0	0	0	0	0	0	0	0	0	0	0	0.0010945	0	0	0	0	0	0	0	0	0	0	0	0	0	0	0.000243999	0	0.000653964	0	0.000147758	0	0	0	0	0	0	0	0	0	0	0	0	0	0	0	0	0	0	0.000815429	0	0	0	0	0	0	0	0.000214499	0	0	0	0	0	0.00177187	0	0	0	0	0	0	0	0	0.000112634	0	0	0	0	0	0	0	0	0	0	0	0	0	0	0	0	0	0	0	0	0	0	0	0	0	0	0	0	0	0	0	0	0	0	0	0.00102391	0	0	0	0	0	0	0	0	0	0	0	0	0	0	0	0.000383306	0	0	0	0	0	0	0.0113845	0	0	0	0	0	0	0	0	0	0	0	0	0	0	0	0	0	0	0.0662432	0.00112296	0	0	0	0	0	0	0	0	0	0	0.00320305	0	0	0	0	0	0	0	0.000822541	0	0	0	0	0	0	0	0	0	0	0	0	0	0	0	0	0	0	0	0	0.000386742	0	0	0	0	0	0	0	0	0	0	0	0	0	0	0	0	0	0	0	0	0	0	0	0	0.000567865	0	0	0	0	0	0	0	0	0	0.000838601	0	0	0	0	0	0	0	0	0	0	0	0	0	0.000449562	0	0	0	0	0	0	0	0	0	0	0	0	0	0	0	0	0.00134082	0	0.000196226	0	0	0	0.000440167	0	0	0.000625403	0	0	0	0	0	0	0	0	0	0	0	0	0	0	0	0	0	0	0	0	0	0	0	0	0	0	0	0	0	0	0	0	0.00020149	0	0	0	0	0	0	0	0	0	0	0	0	0	0	0	0	0	0	0	0	0	0	0	0	0	0	0	0	0	0	0	0	0.000163101	0	0	0.000327679	0	0	0	0	0	0	0	0	0	0.000377364	0	0	0	0.000314834	0	0	0	0	0	0	0	0	0	0	0	0	0	0	0	0	0	0	0	0	0	0	0	0	0	0	0	0	0	0	0	0	0	0	0	0	0.000202839	0.000325502	0	0	0	0	0	0	0	0	0	0.00290305	0	0	0.00327352	0	0	0	0	0	0	0	0	0.000121849	0.00257857	0	0	0	0.000824143	0	0	0	0	0	0	0.00188717	0	0	0	0	0	0.000139188	0	0	0	0	0	0.000376982	0	0.000348884	0	0.000910314	0	0	0	0	0	0	0	0	0.000184123	0	0.000272674	0	0	0	0	0	0	0	0	0	0	0	0	0	0	0	0	0	0	0	0	0.00277485	0	0	0	0	0	0	0	0	0	0	0.00033204	0.00108056	0	0	0	0	0	0	0	0.00392341	0.000423307	0	0	0	0	0.000546401	0	0	0.000936046	0	0	0	0	0	0	0.000436524	0	0	0.000169915	0	0	0	0	0	0	0.000125192	0	0	0	0	0	0.000312751	0	0	0	0	0	0.0021832	0	0	0	0.000260282	0.000149918	0	0	0	0	0	0.000697947	0	0	0	0	0	0	0	0	0	0	0	0	0.000595397	0	0	0	0	0	0	0.00202008	0	0	0	0.000175571	0	0.000503776	0	0	0.00230995	0	0	0.000547832	0	0	0	0	0	0	0	0.000204437	0	0.000469457	0	0	0	0	0	0	0.0125757	0	0	0.000354222	0	0	0	0	0	0	0.000314659	0	0	0	0	0.000842107	0.00112227	0	0	0	0.000438915	0	0	0.000173666	0	0	0	0	0	0	0	0	0.000214311	0	0	0	0	0	0.000163898	0.00231515	0	0.000117826	0	0	0	0	0.000216244	0	0	0	0	0.000834034	0.00061131	0	0	0	0	0	0	0	0	0	0.000395022	0	0	0	0	0	0	0	0	0	0	0	0	0.000381564	0	0	0	0	0	0	0	0	0	0.000359644	0	0	0	0	0	0	0	0	0	0	0.000197395	0	0	0	0	0	0.00125883	0	0	0	0.00193638	0.000936977	0.000288236	0	0	0	0	0	0	0	0	0	0	0	0.000283243	0.000531376	0	0.000930392	0.000360998	0	0	0	0	0	0	0	0	0	0	0	0	0	0	0	0	0	0.000177441	0	0	0	0	0	0	0.000413193	0	0	0	0	0	0	0	0	0	0	0	0	0	0	0	0	0	0	0.000133301	0	0	0.000341545	0	0	0	0	0	0	0.00118293	0	0.00147052	0	0	0	0	0	0	0.000588871	0	0.000508318	0	0	0	0	0	0	0	0	0	0	0	0	0	0	0	0	0.0013325	0	0	0	0	0	0.00130829	0	0	0	0	0	0.000330668	0	0	0	0	0	0	0	0	0	0.00110581	0.000415098	0.000246606	0	0	0	0.000297556	0	0	0	0	0	0	0.000361648	0	0	0	0	0	0	0.000315004	0	0	0	0	0	0	0	0	0	0	0	0	0	0	0	0	0.000230815	0	0	0.000597027	0	0.000472217	0	0	0	0.00028933	0	0	0.00108725	0	0	0.000437089	0	0	0	0	0	0.000419021	0.000333442	0	0	0	0	0	0.000828682	0	0.0002836	0	0	0	0	0	0.000388643	0.00077299	0.000879461	0	0	0.000126448	0	0	0	0	0.000199848	0	0.000696252	0	0.000351838	0	0	0	0	0	0	0	0	0	0.000379089	0.000268801	0.000229176	0	0	0	0	0	0	0.000280932	0.000870314	0.000201209	0	0.00132763	0	0.000298999	0	0.000405259	0	0	0.000207555	0.000201756	0	0	0	0.000519972	0	0.000326567	0	0	0	0.000305245	0.000273316	0	0	0	0	0	0	0	0	0	0.000144884	0	0.000252257	0	0	0	0	0	0	0.00019936	0	0.000124911	0	0	0	0.000194369	0	0	0	0	0	0	0	0	0	0	0	0.000363804	0	0.000304736	0	0	0	0	0	0.000277838	0	0	0	0.000272419	0	0	0	0.000372796	0	0.00036336	0	0	0	0	0	0	0	0	0.000226193	0.000165872	0	0	0.000224192	0	0	0	0.00030523	0	0	0.000179374	0	0	0	0	0.000136152	0	0	0	0	0	0	0	0	0	0	0	0	0	0	0	0	0	0	0	0	0	0	0	0	0.000138472	0	0.000301382	0.000201183	0	0	0	0	0	0	0	0	0	0.000145488	0.000830796	0	0	0	0	0	0	0	0	0	0.000624342	0	0	0	0	0	0	0	0	0	0	0	0	0.00061306	0.000310514	0	0.000917588	0.000242816	0.000147412	0.000165034	0	0.000277522	0	0	0	0	0	0	0.000506554	0.000497602	0	0.000141953	0	0	0	0	0	0	0	0	0	0	0	0	0	0	0.000167801	0	0	0	0	0	0	0	0	0	0.000274698	0	0	0	0	0	0	0	0	0	0	0	0	0	0	0	0	0	0.000326397	0	0.000257193	0	0	0	0	0	0	0	0.000170183	0	0	0.000612873	0	0	0	0	0.000214779	0	0	0	0	0	0.000123785	0	0	0	0	0	0	0	0	0.000146303	0	0	0	0	0	0.000142709	0.000989739	0	0	0	0	0	0	0	0	0	0	0	0	0	0	0.000276159	0	0	0	0	0	0	0	0	0	0	0	0	0	0	0.000136188	0.00073417	0.000207105	0.000323639	0	0	0	0.000473814	0	0	0	0	0	0	0	0.000248817	0.000168117	0	0.000153012	0	0	0.000431262	0	0	0	0	0.000302602	0	0	0	0.000204232	0	0	0	0.000131124	0	0	0	0	0	0	0.000147458	0	0	0	0	0	0	0	0	0	0.000274238	0	0	0	0	0	0	0.000197912	0	0	0	0	0.000197233	0	0.000239761	0	0	0	0	0	0	0	0	0	0	0	0	0	0	0	0	0	0.000425888	0	0	0	0.000152042	0	0	0	0	0	0	0	0	0	0	0	0	0	0.000169939	0	0.000270328	0	0	0	0	0	0	0	0	0	0	0	0	0	0	0	0	0	0	0	0.000338948	0	0.00021042	0.000177049	0.000242842	0	0.000413428	0	0	0	0.000127209	0	0	0	0	0	0	0.000145801	0	0.000160088	0	0	0	0	0	0	0	0	0	0	0	0	0	0	0	0	0	0	0	0	0	0	0	0	0	0	0	0.000233714	0	0.000214374	0.00021648	0.000130262	0.000303332	0	0.000217709	0	0	0	0.000713274	0	0	0	0	0.000149353	0	0.000167311	0	0	0.000196134	0	0	0.000242575	0	0.000186574	0	0	0.000159133	0	0	0	0	0.000127494	0	0	0	0.000122132	0	0	0	0	0	0	0	0	0	0	0.000223684	0	0	0	0	0	0.00017765	0	0	0	0	0	0	0	0	0	0	0	0	0	0	0	0.000235605	0	0.000193816	0	0.000213602	0.000143209	0	0.000327132	0	0	0.000185303	0	0	0.000165858	0	0.000202754	0	0	0	0	0	0	0	0	0.000307273	0.000120368	0	0	0	0.000117945	0	0	0	0	0	0	0	0	0	0.000171644	0	0.000333908	0	0	0	0	0.000268164	0	0	0	0	0	0	0	0	0	0	0.000189457	0.000239699	0.000120407	0.000156298	0.000193959	0	0	0	0	0.000144676	0	0.000170918	0	0	0	0	0	0.000196236	0	0	0	0	0.000149375	0	0.000135304	0	0	0	0	0	0	0	0	0	0	0	0.000119742	0	0.000121428	0	0	0.000121678	0	0	0	0.000161264	0.000169406	0	0	0	0.000121932	0	0.000276268	0	0	0	0	0	0	0	0	0	0	0	0	0	0	0.000159817	0	0	0	0.000191921	0	0.000202443	0.000136725	0	0	0	0	0	0.000267526	0	0	0	0	0.000139125	0	0.000144338	0	0	0	0	0.000133596	0	0	0	0	0	0	0.000182151	0	0	0	0	0	0.000193944	0	0.00016565	0	0	0	0	0	0	0.000204268	0	0	0	0	0.000145595	0	0.000128322	0.000141517	0.000128535	0	0	0	0	0	0	0	0.000139385	0.00012281	0.000120258	0	0.00013794	0.000126888	0	0	0	0	0	0	0	0.000129102	0	0.000136116	0	0	0	0	0	0	0	0	0.000529731	0	0	0	0	0	0	0	0	0	0	0.00041441	0	0	0	0	0	0	0	0	0.000143881	0.00012693	0	0	0	0	0	0	0.00019181	0	0	0	0	0	0	0	0	0	0	0	0	0.000222811	0	0	0.000142528	0.000250182	0	0	0	0.00016024	0	0	0	0	0	0	0	0.000131773	0	0.000178452	0	0	0	0.00042156	0.00013296	0	0.00017039	0	0.000120557	0	0	0	0	0	0	0	0	0	0.00012082	0.000122353	0	0	0	0	0	0	0	0	0.000133195	0.000201227	0	0	0.000148404	0	0	0	0	0	0	0	0	0	0.000319216	0	0	0	0	0	0	0	0	0	0.000117178	0	0	0	0	0.000227733	0	0	0	0.000147534	0	0	0	0	0	0	0	0	0	0.000133654	0	0	0	0	0	0	0	0	0	0	0	0.000125042	0.000308841	0	0	0	0	0	0	0	0	0	0	0	0	0	0	0	0	0	0	0	0	0	0	0	0	0	0	0	0	0	0.000494005	0	0	0	0	0	0	0	0	0	0	0	0	0	0	0	0	0	0	0	0	0	0	0	0	0	0	0	0.000133273	0.000195875	0	0	0.000129405	0	0	0	0	0	0	0	0	0	0	0.000153808	0	0	0	0.000163558	0	0	0	0	0	0	0	0	0	0	0	0	0	0	0.000159253	0	0	0	0	0	0	0	0	0	0	0.000180168	0	0	0	0	0	0	0	0	0	0	0.000164203	0.000157739	0	0	0	0	0	0	0	0	0	0	0	0	0	0.000134414	0.000125922	0	0	0	0	0	0	0	0	0	0	0	0	0	0	0	0	0.000123846	0	0	0	0	0	0	0	0.000303602	0.000302681	0	0	0	0	0	0	0	0	0	0	0	0	0	0	0	0	0	0	0	0	0	0	0	0	0	0.000249991	0	0	0	0	0.00024592	0	0	0	0	0	0.000229939	0	0	0	0	0	0.000217428	0.000216427	0	0	0	0.000205881	0	0	0	0	0	0	0	0	0	0	0	0	0.000184904	0.00018463	0	0	0.000176263	0.00017579	0.000172717	0	0	0.000158518	0	0	0	0.000149274	0.000149008	0.000146919	0.000143751	0	0.000138718	0	0.000132508	0.000131489	0.000128759	0.000126897	0.000125448	0.000125416	0.000124912	0.00012188	0.000120427	0.00011986	0.000119344	0.000118455	0.000117928			154536	773403	546.706	3.75178	0	0	0.363859	326.118	618.502	123.45	25.9061	8.84657	15.2732	619.772	616.841	615.894	220.045	60.6573	156.578	779.248	445.531	8.00686	2.80088	1.11149	610.005	526.129	110.285	92.007	634.47	0.176108	638.859	0	245.15	0.117033	360.968	68.8913	158.435	301.653	186.274	375.944	195.791	27.1601	14.5706	10.3692	97.4036	100.95	29.1188	73.274	97.4036	238.406	282.694	7.9658	8.47379	0	512.267	438.352	322.696	0.266841	249.519	190.4	355.595	96.707	43.8041	13.4658	152.759	128.774	243.958	64.4624	589.152	287.576	363.509	848.031	2.13911	69.3655	350.457	0	0	2.0394	381.878	0.290028	0	3.36251	425.354	167.075	76.0872	570.221	430.943	458.783	25.9061	68.127	4.47806	75.2129	89.6341	92.7313	464.183	133.189	64.6477	0	7.28159	0	75.5441	64.0069	0.205662	0	0	479.293	96.1115	73.2617	145.414	59.3048	1.16611	180.555	226.672	447.803	540.289	158.641	0.235445	70.235	33.3274	221.964	0	32.427	220.499	383.821	98.0847	0	0	3.10069	7.63608	52.3353	0	76.0959	263.394	301.512	700.601	697.732	0	580.306	253.577	528.742	1.24649	2.30625	2.05976	0	302.773	0.92633	45.1024	7.86792	0.580614	9.30608	0	82.5996	19.1416	663.055	597.312	0	759.777	4.67061	10.115	29.6574	194.21	0	174.365	0	1.76857	12.5622	12.3452	12.5622	1.20432	121.274	57.6433	16.1943	209.1	417.105	152.732	455.727	0.202369	1.7373	10.0262	0	0	10.0262	15.522	275.587	43.1434	78.2843	0	0	2.58646	47.0773	0	0.0738142	1.69941	95.9437	198.826	91.2896	8.04222	0	641.559	60.3072	0.164992	265.991	3.53283	169.003	23.0363	0	93.2757	148.663	176.024	179.536	164.328	164.328	48.1473	48.1473	48.1473	161.122	178.574	161.122	6.45153	0	0	164.328	206.802	206.802	206.802	7.30826	444.714	104.009	74.3815	309.66	319.933	299.051	1.75881	0	628.955	648.508	496.433	456.062	276.838	341.503	0	0	0	212.891	672.589	593.382	0	189.4	0	8.86525	10.1072	0.0738142	0	299.485	0.443232	440.381	648.508	281.882	231.454	237.493	96.4773	213.822	0.321546	0	0	101.223	573.807	562.005	538.065	5.46778	0	0	0	287.261	0	59.8817	169.682	173.55	41.3654	81.8436	65.1467	7.93071	0	0	2.14755	3.59606	100.39	99.9633	111.25	213.482	157.914	1.64564	0	0	13.4658	215.638	113.181	48.1473	124.707	516.933	0	0	0	126.808	3.25447	21.5989	0	3.72019	0	0	0	52.8997	179.266	297.595	0	342.976	0	75.2129	6.5998	80.4288	0	0	0	99.7477	848.031	205.727	379.374	0.233647	0	2.00266	266.375	90.9553	0.436745	181.352	322.842	165.674	0	19.1898	235.428	25.6264	280.868	138.395	751.389	208.742	698.807	208.742	0	326.187	440.967	481.371	0	335.675	99.1751	0	628.08	54.655	1.9797	0	80.1756	0	0	233.189	0	0	0	0	0	92.5495	0	0	60.2121	252.013	0	0	0	460.924	0	0	68.8598	77.1112	8.77627	226.084	62.0954	20.888	6.7966	0	618.158	1.15155	0	0	52.962	0	0	3.69473	0.859895	166.691	437.065	0.887116	333.034	292.12	75.5581	382.532	24.9372	121.847	51.35	332.554	13.7981	162.344	146.435	120.804	199.338	63.9867	89.4375	161.529	0.171618	1148.72	354.679	137.382	0.533137	19.7542	447.662	123.219	280.309	87.2619	22.2941	2.17551	2.0302	19.1055	132.338	132.262	70.919	0	0.421609	0	84.9178	0	0	99.8483	279.997	213.822	380.767	305.761	84.5135	46.795	72.9122	186.232	22.6926	64.7317	497.149	105.254	179.097	133.463	208.177	58.9738	125.204	332.341	33.6349	635.025	379.035	520.124	0	49.6256	0	589.758	0.164992	3.19122	0.453795	848.031			0.0606086	0.003437	0	0.354766	0.0200352	0.00276637	0	0.000335317	0.11602	0.0453517	0	0	0.0164305	0	0	0	0	0.00578422	0	0	0	0	0	0	0	0.000335317	0	0	0	0	0	0.0272445	0	0	0	0	0	0	0	0	0.195406	0	0	0	0	0	0	0	0	0.00846676	0	0	0.00637103	0	0	0	0	0	0	0.00729315	0	0	0	0	0	0	0	0	0	0	0	0.00108978	0	0	0	0	0	0	0.0561656	0	0	0	0	0	0	0	0	0	0	0	0	0	0	0	0	0	0	0	0	0	0	0	0	0	0	0	0	0	0	0	0	0	0	0	0	0	0	0	0	0	0	0	0	0	0	0	0	0	0	0	0	0	0	0	0	0	0	0	0	0	0	0	0	0	0	0	0	0	0	0	0	0	0	0	0	0	0	0	0	0	0	0	0	0.0014251	0	0	0	0	0	0	0	0	0	0	0	0	0	0	0	0	0	0	0	0	0	0	0	0	0	0	0	0	0	0	0	0	0	0	0.00150893	0	0	0	0	0	0	0	0	0	0	0	0	0	0	0	0	0	0	0	0	0	0	0	0	0	0	0	0	0	0	0	0	0	0	0	0	0	0	0	0	0	0	0	0	0	0	0	0	0	0	0	0	0	0	0	0	0	0	0	0	0	0	0	0	0	0	0	0.000670635	0	0	0	0	0	0	0	0	0	0	0	0	0	0	0	0	0	0	0	0	0	0	0	0	0	0	0	0	0	0	0	0	0	0	0	0	0	0	0	0	0	0	0	0	0	0	0	0	0	0	0	0	0	0	0	0	0	0	0	0	0	0	0	0	0	0	0	0	0	0	0	0	0	0	0	0	0	0	0	0	0	0	0	0	0	0	0	0	0	0	0	0	0	0	0	0	0	0	0	0	0	0	0	0	0	0	0	0	0	0	0	0	0	0	0	0	0	0	0	0	0	0	0	0	0	0	0	0	0	0	0	0	0	0	0	0	0	0	0	0.00150893	0	0	0	0	0	0	0	0	0	0	0	0	0	0	0	0	0	0	0	0	0	0	0	0	0	0	0	0	0	0	0	0	0	0	0	0	0	0	0	0	0	0	0	0	0	0	0	0	0.0212088	0	0	0	0	0	0	0	0	0	0	0	0	0	0	0	0	0	0	0	0	0	0	0	0	0	0	0	0	0	0	0	0	0	0	0	0	0	0	0	0	0	0	0	0	0	0	0	0	0	0	0.0228854	0	0	0	0	0	0	0	0	0	0	0	0	0	0	0	0	0	0	0	0	0	0	0	0	0	0	0	0	0	0	0	0	0	0	0	0	0	0	0	0	0	0	0	0.000754464	0	0	0	0	0	0	0	0	0	0	0	0	0	0	0	0	0	0	0	0	0	0	0	0	0	0	0	0	0	0	0	0	0	0	0	0	0	0	0	0	0	0	0	0	0	0	0	0	0	0	0	0	0	0	0	0	0	0	0	0	0	0	0	0	0	0	0	0	0	0	0	0	0.000335317	0	0	0	0	0	0	0	0	0	0	0	0	0	0	0	0	0	0	0	0	0	0	0	0	0	0	0	0	0	0	0	0	0	0	0	0	0	0	0	0	0	0	0	0	0	0	0	0	0	0	0	0	0	0	0	0	0	0	0	0	0	0	0	0	0	0	0	0	0	0	0	0	0	0	0	0	0	0	0	0	0	0	0	0	0	0	0	0	0	0	0	0	0	0	0	0	0	0	0	0	0	0	0	0	0	0	0	0	0	0	0	0	0	0	0	0	0	0	0	0	0	0	0	0	0	0	0	0	0	0	0	0	0	0	0	0	0	0	0	0	0	0	0	0	0	0	0	0	0	0.0111493	0	0	0	0	0	0	0	0	0	0	0	0	0	0	0	0	0	0	0	0	0	0	0	0	0	0	0	0	0	0	0	0	0	0	0	0	0	0	0	0	0	0	0	0	0	0	0	0	0	0	0	0	0	0	0	0	0	0	0	0	0	0	0	0	0	0	0	0	0	0	0	0	0	0	0	0	0	0	0	0	0	0	0	0	0	0	0	0	0	0	0	0	0	0	0	0	0	0	0	0	0	0	0	0	0	0	0	0	0	0	0	0	0	0	0	0	0	0	0	0	0	0	0	0	0	0	0	0	0	0	0	0	0	0	0	0	0	0	0	0	0	0	0	0	0	0	0	0	0	0	0	0	0	0	0	0	0	0	0	0	0	0	0	0	0	0	0	0	0	0.00720932	0	0	0	0	0	0	0	0	0	0	0	0	0	0	0	0	0	0	0	0	0	0	0	0	0	0	0	0	0	0	0	0	0	0	0	0	0	0	0	0	0	0	0	0	0	0	0	0	0	0	0	0	0	0	0	0	0	0	0	0	0	0	0	0	0	0	0	0	0	0	0	0	0	0	0	0	0	0	0	0.000167659	0	0	0	0	0	0	0	0	0	0	0	0	0	0	0	0	0	0	0	0	0	0	0	0	0	0	0	0	0	0	0	0	0	0	0	0	0	0	0	0	0	0	0	0	0	0	0	0	0	0	0	0	0	0	0	0	8.38293e-05	0	0	0	0	0	0	0	0	0	0	0	0	0	0	0	0	0	0	0	0	0	0	0	0	0	0	0	0	0	0	0	0	0	0	0	0	0	0	0	0	0	0	0	0	0	0	0	0	0	0	0	0	0	0	0	0	0	0	0	0	0	0	0	0	0	0	0	0	0	0	0	0	0	0	0	0	0	0	0	0	0	0	0	0	0	0	0	0	0	0	0	0	0	0	0	0	0	0	0	0	0	0	0	0	0	0	0	0	0	0	0	0	0	0	0	0	0	0	0	0	0	0	0	0	0	0	0	0	0	0	0	0	0	0	0	0	0	0	0	0	0	0	0	0	0	0	0	0	0	0	0	0	0	0	0	0	0	0	0	0	0	0	0	0	0	0	0	0	0	0	0	0	0	0	0	0	0	0	0	0	0	0	0	0	0	0	0	0	0	0	0	0	0	0	0	0	0	0	0	0	0	0	0	0	0	0	0	0	0	0	0	0	0	0	0	0	0	0	0	0	0	0	0	0	0	0	0	0	0	0	0	0	0	0	0	0	0	0	0	0	0	0	0	0	0	0	0	0	0	0	0	0	0	0	0	0	0	0	0	0	0	0	0	0	0	0	0	0	0	0	0	0	0	0	0	0	0	0	0	0	0	0	0	0	0	0	0	0	0	0	0	0	0	0	0	0	0	0	0	0	0	0	0	0	0	0	0	0	0	0	0	0	0	0	0	0	0	0	0	0	0	0	0	0	0	0	0	0	0	0	0	0	0	0	0	0	0	0	0	0	0	0	0	0	0	0	0	0	0	0	0	0	0	0	0	0	0	0	0	0	0	0	0	0	0	0	0	0	0	0	0	0	0	0	0	0	0	0	0	0	0	0	0	0	0	0	0	0	0	0	0	0	0	0	0	0	0	0	0	0	0	0	0	0	0	0	0	0	0	0	0	0	0	0	0	0	0	0	0	0	0	0	0	0	0	0	0	0	0	0	0	0	0	0	0	0	0	0	0	0	0	0	0	0.00209573	0	0	0	0	0	0	0	0	0	0	0	0	0	0	0	0	0	0	0	0	0	0	0	0	0	0	0	0	0	0	0	0	0	0	0	0	0	0	0	0	0	0	0	0	0	0	0	0	0	0	0	0	0	0	0	0	0	0	0	0	0	0	0	0	0	0	0	0	0	0	0	0	0	0	0	0	0	0	0	0	0	0	0	0	0	0	0	0	0	0	0	0	0	0	0	0	0	0	0	0	0	0	0	0	0	0	0	0	0	0	0	0	0	0	0	0	0	0	0	0	0	0	0	0	0	0	0	0	0	0	0	0	0	0	0	0	0	0	0	0	0	0	0	0	0	0	0	0	0	0	0	0	0	0	0	0	0	0	0	0	0	0	0	0	0	0	0	0	0	0	0	0	0	0	0	0	0	0	0	0	0	0	0	0	0	0	0	0	0	0	0	0	0	0	0	0	0	0	0	0	0	0	0	0	0	0	0	0	0	0	0	0	0	0	0	0	0	0	0	0	0	0	0	0	0	0	0	0	0	0	0	0	0	0	0	0	0	0	0	0	0	0	0	0	0	0	0	0	0	0	0	0	0	0	0	0	0	0	0	0	0	0	0	0	0	0	0	0	0	0	0	0	0	0	0	0	0	0	0	0	0	0	0	0	0	0	0	0	0	0	0	0	0	0	0	0	0	0	0	0	0	0	0	0	0	0	0	0	0	0	0	0	0	0	0	0	0	0	0	0	0	0	0	0	0	0	0	0	0	0	0	0	0	0	0	0	0	0	0	0	0	0	0	0	0	0	0	0	0	0	0	0	0	0	0	0	0	0	0	0	0	0	0	0	0	0	0	0	0	0	0	0	0	0	0	0	0	0	0	0	0	0	0	0	0	0	0	0	0	0	0	0	0	0	0	0	0	0	0	0	0	0	0	0	0	0	0	0	0	0	0	0	0	0	0	0	0	0	0	0	0	0	0	0	0	0	0	0	0	0	0	0	0	0	0	0	0	0	0	0	0	0	0	0	0	0	0	0	0	0	0	0	0	0	0	0	0	0	0	0	0	0	0	0	0	0	0	0	0	0	0	0	0	0	0	0	0	0	0	0	0	0	0	0	0	0	0	0	0	0	0	0	0	0	0	0	0	0	0	0	0	0	0	0	0	0	0	0	0	0	0	0	0	0	0	0	0	0	0	0	0	0	0	0	0	0	0	0	0	0	0	0	0	0	0	0	0	0	0	0	0	0	0	0	0	0	0	0	0	0	0	0	0	0	0	0	0	0	0	0	0	0	0	0	0	0	0	0	0	0	0	0	0	0	0	0	0	0	0	0	0	0	0	0	0	0	0	0	0	0	0	0	0	0	0	0	0	0	0	0	0	0	0	0	0	0	0	0	0	0	0	0	0	0	0	0	0	0	0	0	0	0	0	0	0	0	0	0	0	0	0	0	0	0	0	0	0	0	0	0	0	0	0	0	0	0	0	0	0	0	0	0	0	0	0	0	0	0	0	0	0	0	0	0	0	0	0	0	0	0	0	0	0	0	0	0	0	0	0	0	0	0	0	0	0	0	0	0	0	0	0	0	0	0	0	0	0	0	0	0	0	0	0	0	0	0	0	0	0	0	0	0	0	0	0	0	0	0	0	0	0	0	0	0	0	0	0	0	0	0	0	0	0	0	0	0	0	0	0	0	0	0	0	0	0	0	0	0	0	0	0	0	0	0	0	0	0	0	0	0	0	0	0	0	0	0	0	0	0	0	0	0	0	0	0	0	0	0	0	0	0	0	0	0	0	0	0	0	0	0	0	0	0	0	0	0	0	0	0	0	0	0	0	0	0	0	0	0	0	0	0	0	0	0	0	0	0	0	0	0	0	0	0	0	0	0	0	0	0	0	0	0	0	0	0	0	0	0	0	0.000586805	0	0	0	0	0	0	0	0	0	0	0	0	0	0	0	0	0	0	0	0	0	0	0	0	0.000502976	0	0	0	0	0	0	0	0	0	0	0	0	0	0	0	0	0	0	0	0	0	0	0	0	0	0	0	0	0	0	0	0	0	0	0	0	0	0	0	0	0	0	0	0	0	0	0	0	0	0	0	0	0	0	0	0	0	0	0	0	0	0	0	0	0	0	0	0	0	0	0	0	0	0	0	0	0	0	0	0	0	0	0	0	0	0	0	0	0	0	0	0	0	0	0	0	0	0	0	0	0	0	0	0	0	0	0	0	0	0	0	0	0	0	0	0	0	0	0	0	0	0	0	0	0	0	0	0	0	0	0	0	0	0	0	0	0	0	0	0	0	0	0	0	0	0	0	0	0	0	0	0	0	0	0	0	0	0	0	0	0	0	0	0	0	0	0	0	0	0	0	0	0	0	0	0	0	0	0	0	0	0	0	0	0	0	0	0	0	0	0	0	0	0	0	0	0	0	0	0	0	0	0	0	0	0	0	0	0	0	0	0	0	0	0	0	0	0	0	0	0	0	0	0	0	0	0	0	0	0	0	0	0	0	0	0	0	0	0	0	0	0	0	0	0	0	0	0	0	0	0	0	0	0	0	0	0	0	0	0	0	0	0	0	0	0	0	0	0	0	0	0	0	0	0	0	0	0	0	0	0	0	0	0	0	0	0	0	0	0	0	0	0	0	0	0	0	0	0	0	0	0	0	0	0	0	0	0	0	0	0	0	0	0	0	0	0	0	0	0	0	0	0	0	0	0	0	0	0	0	0	0	0	0	0	0	0	0	0	0	0	0	0	0	0	0	0	0	0	0	0	0	0	0	0	0	0	0	0	0	0	0	0	0	0	0	0	0	0	0	0	0	0	0	0	0	0	0	0	0	0	0	0	0	0	0	0	0	0	0	0	0	0	0	0	0	0	0	0	0	0	0	0	0	0	0	0	0	0	0	0	0	0	0	0	0	0	0	0	0	0	0	0	0	0	0	0	0	0	0	0	0	0	0	0	0	0	0	0	0	0	0	0	0	0	0	0	0	0	0	0	0	0	0	0	0	0	0	0	0	0	0	0	0	0	0	0	0	0	0	0	0	0	0	0	0	0	0	0	0	0	0	0	0	0	0	0	0	0	0	0	0	0	0	0	0	0	0	0	0	0	0	0	0	0	0	0	0	0	0	0	0	0	0	0	0	0	0	0	0	0	0	0	0	0	0	0	0	0	0	0	0	0	0	0	0	0	0	0	0	0	0	0	0	0	0	0	0	0	0	0	0	0	0	0	0	0	0	0	0	0	0	0	0	0	0	0	0	0	0	0	0	0	0	0	0	0	0	0	0	0	0	0	0	0	0	0	0	0	0	0	0	0	0	0	0	0	0	0	0	0	0	0	0	0	0	0	0	0	0	0	0	0	0	0	0	0	0	0	0	0	0	0	0	0	0	0	0	0	0	0	0	0	0	0	0	0	0	0	0	0	0	0	0	0	0	0	0	0	0	0	0	0	0	0	0	0	0	0	0	0	0	0	0	0	0	0	0	0	0	0	0	0	0	0	0	0	0	0	0	0	0
	ab58056513	Mother	13			1	0.621	0.721983		Y	-	34459879	-	Y	-	Y	-	Y	-	-	-	-	-	-		3.59514	104	52	0.369939			0.00192527	0.0413245	0	0.0461402	0	0	0	0.0298418	0.0019724	0.0198286	0.00428667	0.0418166	0	0	0.0631632	0.00315476	0	0.0512728	0.00860053	0	0.0289627	0.0431152	0	0.016989	0.0203748	0.0167473	0.0238839	0	0	0.0432412	0	0.00297083	0	0	0	0.0135443	0	0.00210915	0	0	0	0.034716	0	0	0	0.0448556	0	0.00598742	0	0.00757014	0	0.0165056	0.00503027	0.0270276	0.0345809	0	0	0	0.00258996	0.00225396	0	0	0.00798265	0	0.0139409	0.0139861	0	0	0	0	0	0	0.00184621	0.00296717	0.00176397	0	0.0148325	0	0.0048254	0	0	0	0	0.00327679	0.00941911	0	0.0014993	0	0	0	0	0	0	0.00156666	0	0.0122006	0.00139425	0	0.00547173	0.0121163	0.00341178	0.0103443	0	0	0.00326063	0.0020205	0	0	0	0	0	0	0	0	0	0	0	0	0	0	0	0.00351865	0	0	0	0.00149955	0.00113618	0.00569011	0	0.0116904	0	0	0.00181221	0	0.00125183	0	0	0	0	0	0	0	0.00281066	0	0	0	0.00269007	0	0	0.00633613	0.00155597	0	0	0	0	0	0.00113536	0	0	0	0	0	0	0	0	0.00690108	0	0.00450757	0	0	0	0	0	0	0	0	0.00236171	0	0.00410068	0	0.00425803	0.00180473	0	0	0	0	0.00186446	0	0.00184799	0.0021372	0	0	0.00140303	0	0.00109908	0	0	0.00227816	0	0	0	0	0	0	0	0.00124841	0	0	0.00187589	0	0.0193546	0	0	0	0	0	0	0	0	0.00260466	0	0	0	0	0	0	0	0	0.00167753	0	0	0	0	0	0	0	0	0	0	0.00402703	0	0.00216542	0	0.00248434	0	0	0	0	0	0	0	0	0	0	0.0016785	0	0	0	0	0	0	0	0.00370707	0.00174627	0	0.00159876	0	0.00120824	0	0	0	0	0	0	0.00260713	0	0	0	0	0	0	0.00119417	0	0	0	0	0	0	0	0	0	0	0	0	0	0	0	0	0	0	0.00177827	0	0	0	0	0	0	0	0.00112885	0	0.00127905	0	0.00127022	0	0	0	0	0	0	0.00403272	0	0	0	0	0	0	0	0	0	0	0	0	0	0	0	0	0	0.00127666	0	0	0.0021666	0	0	0	0	0	0.0012665	0	0	0	0.0033278	0.0012176	0	0	0	0	0	0	0	0	0	0	0.00162242	0	0	0	0	0	0	0	0	0	0	0	0	0	0.00236825	0	0	0	0	0	0.00114736	0	0	0	0	0	0	0	0	0	0	0	0	0	0	0	0.00122024	0	0	0	0	0	0	0	0	0	0.00119212	0	0	0	0	0	0	0	0	0	0	0	0	0	0	0	0	0	0	0	0	0	0	0	0	0	0	0	0.0026224	0	0	0	0	0	0.0014954	0	0	0	0	0	0	0	0	0	0	0	0	0	0	0	0	0	0	0	0	0	0	0	0	0	0	0	0	0	0	0	0	0	0	0	0	0	0	0	0	0	0	0	0	0	0	0	0	0	0	0	0	0	0	0	0	0	0	0	0	0	0	0	0	0	0	0	0	0	0	0	0	0	0	0	0	0	0	0	0	0	0	0	0	0	0	0	0	0	0	0	0	0	0	0	0	0	0	0	0	0	0	0.0011305	0	0	0	0	0	0	0	0	0	0	0	0	0	0	0	0	0	0	0	0	0	0	0	0	0	0	0	0	0	0	0	0	0	0	0	0	0	0	0	0	0	0	0	0	0	0	0	0	0	0	0	0	0.00139188	0	0	0	0	0	0	0	0	0	0	0	0	0	0	0	0	0	0	0.00145429	0	0	0	0	0	0	0.00216126	0	0	0	0	0	0	0	0	0	0	0	0	0	0	0	0	0	0	0	0	0	0	0	0	0	0	0	0	0	0	0	0	0	0	0	0	0	0	0	0	0	0	0	0	0	0	0	0	0	0	0	0	0	0	0	0	0	0	0	0	0	0	0	0	0	0	0	0	0	0	0	0	0	0	0	0	0	0	0	0	0	0	0	0	0	0	0	0	0	0	0	0	0	0	0	0	0	0	0	0	0	0	0	0	0	0	0	0	0	0	0	0	0	0	0	0	0	0	0	0	0	0	0	0	0	0	0	0	0	0	0	0	0	0	0	0	0	0	0	0	0	0	0	0	0	0	0	0	0	0	0	0	0	0	0	0	0	0	0	0	0	0	0.00132973	0	0	0	0	0	0	0	0	0	0	0	0	0	0	0	0	0	0	0	0	0	0	0	0	0	0	0	0	0	0	0	0	0	0	0	0	0	0	0	0	0	0	0	0	0	0	0	0	0	0	0	0	0	0	0.00119358	0	0	0	0	0	0	0	0	0	0	0	0	0	0	0	0	0	0	0	0	0	0	0	0	0	0	0	0	0	0	0	0	0	0	0	0	0	0	0	0	0	0	0	0	0	0	0	0	0	0	0	0	0	0	0	0.00154742	0	0	0	0	0	0	0	0	0	0	0	0	0	0	0	0	0	0	0	0	0	0	0	0	0	0	0	0	0	0	0	0	0	0	0	0	0	0	0	0	0	0	0	0	0	0	0	0	0	0	0	0	0	0	0	0	0	0	0	0	0	0	0	0	0	0	0	0	0	0	0	0	0	0	0	0	0	0	0	0	0	0	0	0	0	0	0	0	0	0	0	0	0	0	0	0	0	0	0	0	0	0	0	0	0	0	0	0	0	0	0	0	0	0	0	0	0	0	0	0	0	0	0	0	0	0	0	0	0	0	0	0	0	0	0	0	0	0	0	0	0	0	0	0	0	0	0	0	0	0	0	0	0	0	0	0	0	0	0	0	0	0	0	0	0	0	0	0	0	0	0	0	0	0	0	0	0	0	0	0	0	0	0	0	0	0	0	0	0	0	0	0	0	0	0	0	0	0	0	0	0	0	0	0	0	0	0	0	0	0	0	0	0	0	0	0	0	0	0	0	0	0	0	0	0	0	0	0	0	0	0	0	0	0	0	0	0	0	0	0	0	0	0	0	0	0	0	0	0	0	0	0	0	0	0	0	0	0	0	0	0	0	0	0	0	0	0	0	0	0	0	0	0	0	0	0	0	0	0	0	0	0	0	0	0	0	0	0	0	0	0	0	0	0	0	0	0	0	0	0	0	0	0	0	0	0	0	0	0	0	0	0	0	0	0	0	0	0	0	0	0	0	0	0	0	0	0	0	0	0	0	0	0	0	0	0	0	0	0	0	0	0	0	0	0	0	0	0	0	0	0	0	0	0	0	0	0	0	0	0	0	0	0	0	0	0	0	0	0	0	0	0	0	0	0	0	0	0	0	0	0	0	0	0	0	0	0	0	0	0	0	0	0	0	0	0	0	0	0	0	0	0	0	0	0	0	0	0	0	0	0	0	0	0	0	0	0	0	0	0	0	0	0	0	0	0	0	0	0	0	0	0	0	0	0	0	0	0	0	0	0	0	0	0	0	0	0	0	0	0	0	0	0	0	0	0	0	0	0	0	0	0	0	0	0	0	0	0	0	0	0	0	0	0	0	0	0	0	0	0	0	0	0	0	0	0	0	0	0	0	0	0	0	0	0	0	0	0	0	0	0	0	0	0	0	0	0	0	0	0	0	0	0	0	0	0	0	0	0	0	0	0	0	0	0	0	0	0	0	0	0	0	0	0	0	0	0	0	0	0	0	0	0	0	0	0	0	0	0	0	0	0	0	0	0	0	0	0	0	0	0	0	0	0	0	0	0	0	0	0	0	0	0	0	0	0	0	0	0	0	0	0	0	0	0	0	0	0	0	0	0	0	0	0	0	0	0	0	0	0	0	0	0	0	0	0	0	0	0	0	0	0	0	0	0	0	0	0	0	0	0	0	0	0	0	0	0	0	0	0	0	0	0	0	0	0	0	0	0	0	0	0	0	0	0	0	0	0	0	0	0	0	0	0	0	0	0	0	0	0	0	0	0	0	0	0	0	0	0	0	0	0	0	0	0	0	0	0	0	0	0	0	0	0	0	0	0	0	0	0	0	0	0	0	0	0	0	0	0	0	0	0	0	0	0	0	0	0	0	0	0	0	0	0	0	0	0	0	0	0	0	0	0	0	0	0	0	0	0	0	0	0	0	0	0	0	0	0	0	0	0	0	0	0	0	0	0	0	0	0	0	0	0	0	0	0	0	0	0	0	0	0	0	0	0	0	0	0	0	0	0	0	0	0	0	0	0	0	0	0	0	0	0	0	0	0	0	0	0	0	0	0	0	0	0	0	0	0	0	0	0	0	0	0	0	0	0	0	0	0	0	0	0	0	0	0	0	0	0	0	0	0	0	0	0	0	0	0	0	0	0	0	0	0	0	0	0	0	0	0	0	0	0	0	0	0	0	0	0	0	0	0	0	0	0	0	0	0	0	0	0	0	0	0	0	0	0	0	0	0	0	0	0	0	0	0	0	0	0	0	0	0	0	0	0	0	0	0	0	0	0	0	0	0	0	0	0	0	0	0	0	0	0	0	0	0	0	0	0	0	0	0	0	0	0	0	0	0	0	0	0	0	0	0	0	0	0	0	0	0	0	0	0	0	0	0	0	0	0	0	0	0	0	0	0	0	0	0	0	0	0	0	0	0	0	0	0	0	0	0	0	0	0	0	0	0	0	0	0	0	0	0	0	0	0	0	0	0	0	0	0	0	0	0	0	0	0	0	0	0	0	0	0	0	0	0	0	0	0	0	0	0	0	0	0	0	0	0	0	0	0	0	0	0	0	0	0	0	0	0	0	0	0	0	0	0	0	0	0	0	0	0	0	0	0	0	0	0	0	0	0	0	0	0	0	0	0	0	0	0	0	0	0	0	0	0	0	0	0	0	0	0	0	0	0	0	0	0	0	0	0	0	0	0	0	0	0	0	0	0	0	0	0	0	0	0	0	0	0	0	0	0	0	0	0	0	0	0	0	0	0	0	0	0	0	0	0	0	0	0	0	0	0	0	0	0	0	0	0	0	0	0	0	0	0	0	0	0	0	0	0	0	0	0	0	0	0	0	0	0	0	0	0	0	0	0	0	0	0	0	0	0	0	0	0	0	0	0	0	0	0	0	0	0	0	0	0	0	0	0	0	0	0	0	0	0	0	0	0	0	0	0	0	0	0	0	0	0	0	0	0	0	0	0	0	0	0	0	0	0	0	0	0	0	0	0	0	0	0	0	0	0	0	0	0	0	0	0	0	0	0	0	0	0	0	0	0	0	0	0	0	0	0	0	0	0	0	0	0	0	0	0	0	0	0	0	0	0	0	0	0	0	0	0	0	0	0	0	0	0	0	0	0	0	0	0	0	0	0	0	0	0	0	0	0	0	0	0	0	0	0	0	0	0	0	0	0	0	0	0	0	0	0	0	0	0	0	0	0	0	0	0	0	0	0	0	0	0	0	0	0	0	0	0	0	0	0	0	0	0	0	0	0	0	0	0	0	0	0	0	0	0	0	0	0	0	0	0	0			205495	751780	368.788	0	0	0	0	211.498	399.728	48.8919	0	147.319	7.12547	417.406	414.74	487.745	208.598	0	106.164	428.424	396.567	0	62.5897	160.422	472.727	413.856	232.463	135.697	465.286	0	76.5223	0	0	0	576.317	0	0	103.775	462.358	65.1904	0	87.9271	56.577	65.8895	0	42.4991	149.292	0	0	155.912	51.6693	148.074	1.00171	0	378.773	96.4045	448.297	0	76.2221	0	120.118	0	6.66059	0	4.78501	9.05091	57.9634	137.874	365.563	47.3438	246.371	526.445	0	0	24.4044	0	0	0	93.5229	111.712	0	8.89954	84.7792	60.7685	3.02229	462.527	297.802	176.152	0	0	0	0	46.1061	0	4.47124	2.07027	0	0	58.5933	0	7.90196	0	0	0	0	15.8121	38.4557	26.1764	6.26371	0	2.52808	295.282	334.856	168.978	472.235	205.894	0	27.4385	78.6335	24.0879	0	0	0	526.264	86.4257	0	0	0	0	51.7512	0	79.9094	51.3131	172.709	353.01	356.715	0	374.937	86.3098	433.608	0	0	0	0	30.7951	138.819	0	1.00096	0	139.272	0	1.36593	0	380.397	235.869	0	399.464	119.53	160.299	0	206.551	0	1.1572	0	0	0	0	0	0	112.141	0	0	79.6759	94.0735	0	47.1004	0	0	0	0	0	0	5.4641	117.284	0	89.8186	0	0	0	0	0	0	0	170.998	421.83	0	12.7802	0	472.08	38.5592	0	391.183	0	0	0	0	0	0	0	0	0	0	0	0	0	0	0	0	0	0	0	0	0	0	0	0	79.9976	0	0	0	243.81	84.9455	0	0	406.672	406.416	342.863	326.359	225.555	280.168	0	0	0	185.038	400.996	520.581	0	318.793	0	0	0	0	0	83.2915	2.14914	372.595	406.416	86.4615	0	0	118.785	253.285	0	0	0	64.7508	431.535	482.244	473.297	0	0	0	158.952	233.098	0	34.455	94.687	229.418	21.7293	0	51.7496	0	0	0	0	75.2457	0	36.3586	110.801	495.658	0	0	0	0	0	407.595	215.481	0	49.9505	586.069	0	0	0	0	0	0	0	68.6349	31.306	0	0	84.802	246.157	127.734	0	203.987	0	48.4037	0	32.6255	0	0	0	0	526.445	44.8031	83.2102	0	0	0	0	0	0	134.871	90.9662	330.58	0	0	197.536	0	0	0	586.303	169.151	484.347	169.151	0	254.973	343.202	89.5776	0	257.854	120.477	0	345.8	0.7991	0	0	0	0	0	168.228	0	0	0	0	0	0	0	0	149.687	53.4263	0	0	0	321.396	4.92573	0	10.8017	0	0	107.896	0	0	128.349	0	417.523	0	0	0	0	124.237	0	0	0	190.362	371.436	0	214.443	96.6094	0	303.81	0	0	22.7292	28.6164	0	358.218	5.27915	28.1367	421.83	0	0	10.2407	0	321.055	148.573	0	0	0	16.7329	115.457	88.4647	0	0	0	52.4261	0	158.753	158.753	0	0	0	0	0	0	0	17.3093	15.376	253.285	0	288.906	99.1502	0.643465	252.724	348.746	1.08192	35.1902	245.147	34.8314	66.8656	0	64.0491	80.018	180.54	225.572	0	313.853	448.933	315.275	0	0	0	110.016	0	0	0	526.445			0.0324419	0.0846676	0.056501	0	0	0	0.0616984	0	0	0.00469444	0.0914578	0.00536508	0	0.0244782	0	0.0326096	0	0.00670635	0.00804762	0	0	0	0.0476989	0	0	0	0	0.021628	0	0.03831	0.00461061	0	0	0.0179395	0.0128259	0.0214603	0.0134127	0	0.000167659	0	0	0	0.0212926	0.00813144	0.0516389	0.000586805	0.00385615	0	0.0468606	0	0.016682	0	0.00176042	0.00192807	0	0.0474474	0	0	0.0221309	0	0	0.0224663	0	0	0.00653869	0	0	0.000335317	0.017688	0	0	0	0	0	0	0	0	0	0.000251488	0	0	0	0	0.00561656	0	0	0	0.0111493	0	0	0	0.0028502	0	0	0.00679018	0	0	0	0	0.00335317	0	0.00209573	0.00117361	0.00318551	0	0	0	0.00553274	0	0	0	0	0.000502976	0.00620337	0	0.00754464	0	0	0	0	0.00419147	0	0	0	0	0	8.38293e-05	0.00217956	0	0	0	0	0.000251488	0	0	0	0	0	0	0	0	0.00134127	0	0	0.00184425	0	0	0.00108978	0	0.00695783	0.000335317	0	0.000502976	0	0	0	0	0	0	0	0	0	0.000335317	0.00108978	0.000419147	0	0	0	0.000502976	0	0	0.000335317	0	0	0.00385615	0	0	0	0.000502976	0	0.00385615	0	0	0.00167659	0.00268254	0	0	0	0	0	0.000167659	0	0	0	0	0	0	0	0	0	0	0	0	0	0	0.000251488	0.00477827	0	0	0	0	0	0	0	0	0	0	0	0	0	0	0	0	0	0	0	0	0	0	0	0	0.00108978	0	0	0	0	0.000502976	0	0	0.000167659	0	0	0	0	0	0	0	0	0	0	0	0	0	0	0	0	0	0	0	0.00108978	0	0	0	0	0	0	0.000251488	0	0	0	0	0	0	0	0	0	8.38293e-05	0	0	0	0	0	0	0	0	0	0	0	0.000670635	0	0	0	0	0	0	0	0	0	0	0	0	0.0170174	0	0	0	0	0	0	0	0	0.000502976	0	0	0	0	0	0	0	0	0	0	0	0	0	0	0	0	0	0.000419147	0	0	0	0	0	0	0	0	0	0	0.000419147	0	0	0	0	8.38293e-05	0	0	0	0	0	0	0	0	0	0	0	0	0	0	0	0	0	0	0	0	0	0	0	0	0	0	0	0.000419147	0	0	0	0	0	0	0	0	0	0	0	0	0	0	0	0	0	0	0	0	0	0	0	0	0	0	0	0	0	0	0	0	0	0	0	0	0	0	0	0	0	0	0	0	0	0	0	0	0	0	0	0	0	0	0	0	0	0	0	0	0	0	0	0	0	0	0	0	0	0.000251488	0	0	0	0	0	0	0	0	0	0	0	0	0	0	0	0	0	0	0	0	0	0	0	0	0.000167659	0	0	0	0	0	0	0	0	0	0	0	0	0	0	0	0	0	0	0	0	0	0	0	0	0	0	0	0	0	0	0	0	0	0	0	0	0	0	0	0	0	0	0	0	0	0	0	0	0	0	0	0	0	0	0	0	0	0	0	0	0	0	0	0	0	0	0	0	0	0	0	0	0	0	0	0	0	0.000167659	0	0	0	0	0	0	0	0	0	0	0	0	0	0	0	0	0	0	0	0	0	0	0	0	0	0	0	0	0	0	0	0	0	0	0	0	0	0	0	0	0	0	0	0	0	8.38293e-05	0	0	0	0	0	0.000251488	0	0	0	0	0	0	0	0	0	0	0	0	0	0	0	0	0	0	0	0	0	0	0	0	0	0	0	0	0	0	0	0	0	0	0	0	0	0	0	0	0	0	0	0	0	0	0	0	0	0	0	0	0	0	0	0	0	0.000502976	0	0	0	0	0	0	0	0	0	0	0	0	0	0	0	0	0	0	0	0	0	0	0	0	0	0	0	0	0	0	0	0	0	0	0	0	0	0	0	0	0	0	0	0	0	0	0	0	0	0	0	0	0	0	0	0	0	0	0	0	0	0	0	0	0	0	0	0	0	0.000251488	0	0	0	0	0	0	0	0	0	0	0	0	0	0	0	0	0	0	0	0	0	0	0	0	0	0	0.000167659	0	0	0	0	0	0	0	0	0	0	0	0	0	0	0	0	0	0	0	0	0	0	0	0	0	0	0	0	0	0	0	0	0	0	0	0	0	0	0	0	0	0	0	0	0	0	0	0	0	0	0	0	0.00159276	0	0	0	0	0	0	0	0	0	0	0	0	0	0	0	0	0	0	0	0	0	0	0	0	0	0	0	0	0	0	0	0	0	0	0	0	0	0	0	0	0	0	0	0	0	0	0	0	0	0	0	0	0	0	0	0	0	0	0.000335317	0	0	0	0	0	0	0	0	0	0	0	0	0	0	0	0.000251488	0	0	0	0	0	0	0	0	0	0	0	0	0	0	0	0	0	0	0	0	0	0	0	0	0	0	0	0	0	0	0	0	0	0	0	0	0	0	0	0	0	0	0	0	0	0	0	0	0	0	0	0	0	0	0	0	0	0	0	0	0	0	0	0	0	0	0	0	0	0	0	0	0	0	0	0	0	0	0	0	0	0	0	0	0	0	0	0	0	0	0	0	0	0	0	0	0	0	0	0	0	0	0	0	0	0	0.00108978	0	0	0	0	0	0	0	0	0	0	0	0	0	0	0	0	0	0	0	0	0	0	0	0.00435912	0	0	0	0	0	0	0	0	0	0	0	0	0	0	0	0	0	0	0	0	0	0	0	0	0	0	0	0	0	0	0	0	0	0	0	0	0	0	0	0	0	0	0	0	0	0	0	0	0	0	0	0	0	0.00393998	0	0	0	0	0	0	0	0	0	0	0	0	0	0	0	0	0	0	0	0	0	0	0	0	0	0	0	0	0	0	0	0	0	0	0	0	0	0	0	0	0	0	0	0	0	0	0	0	0	0	0	0	0	0	0	0	0	0	0	0	0	0	0	0	0	0	0	0	0	0	0	0	0	0	0	0	0	0	0	0	0	0	0	0	0	0	0	0	0	0	0	0	0	0	0	0	0	0	0	0	0	0	0	0	0	0.000167659	0	0	0	0	0	0	0	0	0	0	0	0	0	0	0	0	0	0	0	0	0	0	0	0	0	0	0	0	0	0	0	0	0	0	0	0	0	0	0	0	0	0	0	0	0	0	0	0	0	0	0	0	0	0	0	0	0	0	0	0	0	0	0	0	0	0	0	0.00167659	0	0	0	0	0	0	0	0	0	0	0	0	0	0	0	0	0	0	0	0	0	0	0	0	0	0	0	0.00352083	0	0	0	0	0	0	0	0	0	0	0	0	0	0	0	0	0	0	0	0	0	0	0	0	0	0	0	0	0	0	0	0	0	0	0	0	0	0	0	0	0	0	0	0	0	0	0	0	0.00335317	0	0	0	0	0	0	0	0	0	0	0	0	0	0	0	0	0	0	0	0	0	0	0	0	0	0	0	0	0	0	0	0	0	0	0	0	0	0	0	0	0	0	0	0	0	0	0	0	0	0	0	0	0	0	0	0	0	0	0	0	0	0	0	0	0	0	0	0	0	0	0	0	0	0	0	0	0	0	0	0	0	0	0	0	0	0	0	0	0	0	0	0	0	0	0	0	0	0	0	0	0	0	0	0	0	0	0	0	0	0	0	0	0	0	0	0	0	0	0	0	0	0	0	0	0	0	0	0	0	0	0	0	0	0	0	0	0	0	0	0	0	0	0	0	0	0	0	0	0	0	0	0	0	0	0	0	0	0	0	0	0	0	0	0	0	0	0	0	0	0	0	0	0	0	0	0	0	0	0	0	0	0	0	0	0	0	0	0	0	0	0	0	0	0	0	0	0	0	0	0	0	0	0	0	0	0	0	0	0	0	0	0	0	0	0	0	0	0	0	0	0	0	0	0	0	0	0	0	0	0	0	0	0	0	0	0	0	0	0	0	0	0	0	0	0	0	0	0	0	0	0	0	0	0	0	0	0	0	0	0	0	0	0	0	0	0	0	0	0	0	0	0	0	0	0	0	0	0	0	0	0	0	0	0	0	0.00209573	0	0	0	0	0	0	0	0	0	0	0	0	0	0	0	0	0	0	0	0	0	0	0	0	0	0	0	0	0	0	0	0	0	0	0	0	0	0	0	0	0	0	0	0	0	0	0	0	0	0	0	0	0	0	0	0	0	0	0	0	0	0	0	0	0	0	0	0	0	0	0	0	0	0	0	0	0	0	0	0	0	0	0	0	0	0	0	0	0	0	0	0	0	0	0	0	0	0	0	0	0	0	0	0	0	0	0	0	0	0	0	0	0	0	0	0	0	0	0	0	0	0	0	0	0	0	0	0	0	0	0	0	0	0	0	0	0	0	0	0	0	0	0	0	0	0	0	0	0	0	0	0	0	0	0	0	0	0	0	0	0	0	0	0	0	0	0	0	0	0	0	0	0	0	0	0	0	0	0	0	0	0	0	0	0	0	0	0	0	0	0	0	0	0	0	0	0	0	0	0	0	0	0	0	0	0	0	0	0	0	0	0	0	0.00150893	0	0	0	0	0	0	0	0	0	0	0	0	0	0	0	0	0	0	0	0	0	0	0	0	0	0	0	0	0	0	0	0	0	0	0	0	0	0	0	0	0	0	0	0	0	0	0	0	0	0	0	0	0	0	0	0	0	0	0	0	0	0	0	0	0	0	0	0	0	0	0	0	0	0	0	0	0	0	0	0	0	0	0	0	0	0	0	0	0	0	0	0	0	0	0	0	0	0	0	0	0	0	0	0	0	0	0	0	0	0	0	0	0	0	0	0	0	0	0	0	0	0	0	0	0	0	0	0	0	0	0	0	0	0	0	0	0	0	0	0	0	0	0	0	0	0	0	0	0	0	0	0	0	0	0	0	0	0	0	0	0	0	0	0	0	0	0	0	0	0	0	0	0	0	0	0	0	0	0	0	0	0	0	0	0	0	0	0	0	0	0	0	0	0	0	0	0	0	0	0	0	0	0	0	0	0	0	0	0	0	0	0	0	0	0	0	0	0	0	0	0	0	0	0	0	0	0	0	0	0	0	0	0	0	0	0	0	0	0	0	0	0	0	0	0	0	0	0	0	0	0	0	0	0	0	0	0	0	0	0	0	0	0	0	0	0	0	0	0	0	0	0	0	0	0	0	0	0	0	0	0	0	0	0	0	0	0	0	0	0	0	0	0	0	0	0	0	0	0	0	0	0	0	0	0	0	0	0	0	0	0	0	0	0	0	0	0	0	0	0	0	0	0	0	0	0	0	0	0	0	0	0	0	0	0	0	0	0	0	0	0	0	0	0	0	0	0	0	0	0	0	0	0	0	0	0	0	0	0	0	0	0	0	0	0	0	0	0	0	0	0	0	0	0	0	0	0	0	0	0	0	0	0	0	0	0	0	0	0	0	0	0	0	0	0	0	0	0	0	0	0	0	0	0	0	0	0	0	0	0	0	0	0	0	0	0	0	0	0	0	0	0	0	0	0	0	0	0	0	0	0	0	0	0	0	0	0	0	0	0	0	0	0	0	0	0	0	0	0	0	0	0	0	0	0	0	0	0	0	0	0	0	0	0	0	0	0	0	0	0	0	0	0	0	0	0	0	0	0	0	0	0	0	0	0	0	0	0	0	0	0	0	0	0	0	0	0	0	0	0	0	0	0	0	0	0	0	0	0	0	0	0	0	0	0	0	0	0	0	0	0	0	0	0	0	0	0	0	0	0	0	0	0	0	0	0	0	0	0	0	0	0	0	0	0	0	0	0	0	0	0	0	0	0	0	0	0	0	0	0	0	0	0	0	0	0	0	0	0	0	0	0	0	0	0	0	0	0	0	0	0	0	0	0	0	0	0	0	0	0	0	0	0	0	0	0	0	0	0	0	0	0	0	0	0	0	0	0	0	0	0	0	0	0	0	0	0	0	0	0	0	0	0	0	0	0	0	0	0	0	0	0	0	0	0	0	0	0	0	0	0	0	0	0	0	0	0	0	0	0	0	0	0	0	0	0	0	0	0	0	0	0	0	0	0	0	0	0	0	0	0	0	0	0	0	0	0	0	0	0	0	0	0	0	0	0	0	0	0	0	0	0	0	0	0	0	0	0	0	0	0	0	0	0	0	0	0	0	0	0	0	0	0	0	0	0	0	0	0	0	0	0	0	0	0	0	0	0	0	0	0	0	0	0	0	0	0	0	0	0	0	0	0	0	0	0	0	0	0	0	0	0	0	0	0	0	0	0	0	0	0	0	0	0	0	0	0	0	0	0	0	0	0	0	0	0	0	0	0	0	0	0	0	0	0	0	0	0	0	0	0	0	0	0	0	0	0	0	0	0	0	0	0	0	0	0	0	0	0	0	0	0	0	0	0	0	0	0	0	0	0	0	0	0	0	0	0	0	0	0	0	0	0	0	0	0	0	0	0	0	0	0	0	0	0	0	0	0	0	0	0	0	0	0	0	0	0	0	0	0	0	0	0	0	0	0	0	0	0	0	0	0	0	0	0	0	0	0	0	0	0	0	0	0	0	0	0	0	0	0	0	0	0	0	0	0	0	0	0	0	0	0	0	0	0	0	0	0	0	0	0	0	0	0	0	0	0	0	0	0	0	0	0	0	0	0	0	0	0	0	0	0	0	0	0	0	0	0	0	0	0	0	0	0	0	0	0	0	0	0	0	0	0	0	0	0	0	0	0	0	0	0	0	0	0	0	0	0	0	0	0	0	0	0	0	0	0	0	0	0	0	0	0	0	0	0	0	0	0	0	0	0	0	0	0	0	0	0	0	0	0	0	0	0	0	0	0	0	0	0	0	0	0	0	0	0	0	0	0	0	0	0	0	0	0	0	0	0	0	0	0	0	0	0	0	0	0	0	0	0	0	0	0	0	0	0	0	0	0	0	0	0	0	0	0	0	0	0	0	0	0	0	0	0	0	0	0	0	0	0	0	0	0	0	0	0	0	0	0	0	0	0	0	0	0	0	0	0	0	0	0	0	0	0	0	0	0	0	0	0	0	0	0	0	0	0	0	0	0	0	0	0	0	0	0	0	0	0	0	0	0	0	0	0	0	0	0	0	0	0	0	0	0	0	0	0	0	0	0	0	0	0	0	0	0	0	0	0	0	0	0	0	0	0	0	0	0	0	0	0	0	0	0	0	0	0	0	0	0	0	0	0	0	0	0	0	0	0	0	0	0	0	0	0	0	0	0	0	0	0	0	0	0	0	0	0	0	0	0	0	0	0	0	0	0	0	0	0	0	0	0	0	0	0	0	0	0	0	0	0	0	0	0	0	0	0	0	0	0	0	0	0	0	0	0	0	0	0	0	0	0	0	0	0	0	0	0	0	0	0	0	0	0	0	0
	AB50732637	Child	13			1	0.621	0.721983		-	Y	24505264	-	-	-	-	-	-	-	Y	-	Y	-	Y		2.76391	52	104	0.369939			0	0.0176076	0	0.0637273	0	0.00268165	0	0.0353511	0.00223526	0.0791982	0	0	0	0	0.0909975	0.00404464	0	0	0.0775662	0	0.0805913	0	0	0.0341311	0.00386677	0	0	0	0.0249171	0	0.00633578	0	0	0	0	0	0	0.0020751	0.00191107	0	0	0	0.00266014	0	0	0	0	0.00832931	0	0.0106135	0.0048473	0	0	0	0	0	0	0	0	0	0	0	0	0	0.0367349	0	0	0.15952	0	0	0	0	0.00334261	0	0.00290047	0	0	0	0.00532875	0	0	0	0	0	0	0	0	0	0	0	0	0	0	0	0	0	0	0	0.00571222	0	0.102953	0.0148697	0	0	0	0	0	0	0	0	0	0	0	0.00335849	0	0	0	0	0	0	0	0	0	0	0	0	0	0	0	0	0	0	0	0	0	0	0	0	0	0	0.00509096	0.00279678	0	0	0	0	0	0	0	0	0	0	0	0	0	0	0	0	0	0	0	0	0	0.00224477	0	0	0	0	0	0	0	0	0	0	0	0	0.00347552	0	0	0	0	0	0	0	0	0	0.0024609	0	0.00216779	0.00327465	0	0	0	0	0	0	0	0.00269346	0	0	0	0	0	0	0	0	0	0	0	0	0	0	0	0	0	0	0	0	0	0	0	0	0.00587277	0	0	0	0	0	0	0	0.00243732	0	0	0	0	0	0	0	0	0	0	0.00221492	0	0	0	0	0	0.00341876	0	0	0	0	0.00207295	0	0.00199633	0	0	0	0	0	0	0.00381583	0	0.00258362	0	0	0	0	0	0	0	0	0	0	0	0	0	0	0	0	0	0	0	0	0	0	0	0.00274556	0	0	0	0	0	0	0	0	0	0	0	0	0	0	0	0	0	0	0	0	0	0	0	0	0	0	0	0	0	0	0	0	0	0	0	0	0	0	0	0	0	0	0	0	0	0	0	0	0	0	0	0	0	0	0	0	0	0.0152398	0	0	0	0	0	0	0	0	0	0	0	0	0	0	0	0	0.00459145	0	0	0	0	0	0	0	0	0	0	0	0	0	0	0	0	0	0	0	0	0	0	0	0	0	0	0	0	0	0	0	0	0	0	0	0	0	0	0	0	0	0	0	0	0.00240457	0	0	0	0	0	0	0	0	0	0	0	0	0	0	0	0	0	0	0	0	0	0	0	0	0.00330513	0	0	0	0	0	0	0	0	0	0	0	0	0	0	0	0	0	0	0	0	0	0	0	0	0	0	0	0	0	0	0	0	0	0	0	0	0.00665008	0	0	0	0	0	0	0	0	0	0	0	0	0	0	0	0	0	0	0	0	0	0	0	0	0	0	0	0	0	0	0	0	0	0	0	0	0	0	0	0	0	0	0	0	0	0	0	0	0	0	0	0	0	0	0	0	0	0	0	0	0	0	0	0	0	0	0	0	0	0	0	0	0	0	0	0	0	0	0	0	0	0	0.00570763	0	0	0	0	0	0	0	0	0	0	0	0	0	0	0	0	0	0	0	0	0	0	0	0	0	0	0	0	0	0	0	0	0	0	0	0	0	0	0	0	0	0	0	0	0	0	0	0	0	0	0	0	0	0	0	0	0	0	0	0	0	0	0	0	0.00216917	0	0	0	0	0	0	0.0136954	0	0	0	0	0	0	0	0	0	0	0	0	0	0	0	0	0	0	0	0	0	0	0	0	0	0	0	0	0	0	0	0	0	0	0	0	0	0	0	0	0	0	0	0	0	0	0	0	0	0	0	0	0	0	0	0	0	0	0	0	0	0	0	0	0	0	0	0	0	0	0	0	0	0	0	0	0	0	0	0	0	0	0	0	0	0	0	0	0	0	0	0	0	0	0	0	0	0	0	0	0	0	0	0	0	0	0	0	0	0	0	0	0	0	0	0	0	0	0	0	0	0	0	0	0	0	0	0	0	0	0	0	0	0	0	0	0	0	0	0	0	0	0	0	0	0	0	0	0	0	0	0	0	0	0	0	0	0	0	0	0	0	0	0	0	0	0	0	0	0	0	0	0	0	0	0	0	0	0	0	0	0	0	0	0	0.00449196	0	0	0	0	0	0	0	0	0	0	0	0	0	0	0	0	0	0	0	0	0	0	0	0	0	0	0	0	0	0	0	0	0	0	0	0	0	0	0	0	0	0	0	0	0	0	0.00197397	0	0	0	0	0	0	0	0	0	0	0	0	0	0	0	0	0	0	0	0	0	0	0	0	0	0	0	0	0	0	0	0	0	0	0	0	0	0	0	0	0	0	0	0	0	0	0	0	0	0	0	0	0	0	0	0	0	0	0	0	0	0	0	0	0	0	0	0	0	0	0	0	0	0	0	0	0	0	0	0	0	0	0	0	0	0	0	0	0	0	0	0	0	0	0	0	0	0	0	0	0	0	0	0	0	0	0	0	0	0	0	0	0	0	0	0	0	0	0	0	0	0	0	0	0	0	0	0	0	0	0	0	0	0	0	0	0	0	0	0	0	0	0	0	0	0	0	0	0	0	0	0	0	0	0	0	0	0	0	0	0	0	0	0	0	0	0	0	0	0	0	0	0	0	0	0	0	0	0	0	0	0	0	0	0	0	0	0	0	0	0	0	0	0	0	0	0	0	0	0	0	0	0	0	0	0	0	0	0	0	0	0	0	0	0	0	0	0	0	0	0	0	0	0	0	0	0	0	0	0	0	0	0	0	0	0	0	0	0	0	0	0	0	0	0	0	0	0	0	0	0	0	0	0	0	0	0	0	0	0	0	0	0	0	0	0	0	0	0	0	0	0	0	0	0	0	0	0	0	0	0	0	0	0	0	0	0	0	0	0	0	0	0	0	0	0	0	0	0	0	0	0	0	0	0	0	0	0	0	0	0	0	0	0	0	0	0	0	0	0	0	0	0	0	0	0	0	0	0	0	0	0	0	0	0	0	0	0	0	0	0	0	0	0	0	0	0	0	0	0	0	0	0	0	0	0	0	0	0	0	0	0	0	0	0	0	0	0	0	0	0	0	0	0	0	0	0	0	0	0	0	0	0	0	0	0	0	0	0	0	0	0	0	0	0	0	0	0	0	0	0	0	0	0	0	0	0	0	0	0	0	0	0	0	0	0	0	0	0	0	0	0	0	0	0	0	0	0	0	0	0	0	0	0	0	0	0	0	0	0	0	0	0	0	0	0	0	0	0	0	0	0	0	0	0	0	0	0	0	0	0	0	0	0	0	0	0	0	0	0	0	0	0	0	0	0	0	0	0	0	0	0	0	0	0	0	0	0	0	0	0	0	0	0	0	0	0	0	0	0	0	0	0	0	0	0	0	0	0	0	0	0	0	0	0	0	0	0	0	0	0	0	0	0	0	0	0	0	0	0	0	0	0	0	0	0	0	0	0	0	0	0	0	0	0	0	0	0	0	0	0	0	0	0	0	0	0	0	0	0	0	0	0	0	0	0	0	0	0	0	0	0	0	0	0	0	0	0	0	0	0	0	0	0	0	0	0	0	0	0	0	0	0	0	0	0	0	0	0	0	0	0	0	0	0	0	0	0	0	0	0	0	0	0	0	0	0	0	0	0	0	0	0	0	0	0	0	0	0	0	0	0	0	0	0	0	0	0	0	0	0	0	0	0	0	0	0	0	0	0	0	0	0	0	0	0	0	0	0	0	0	0	0	0	0	0	0	0	0	0	0	0	0	0	0	0	0	0	0	0	0	0	0	0	0	0	0	0	0	0	0	0	0	0	0	0	0	0	0	0	0	0	0	0	0	0	0	0	0	0	0	0	0	0	0	0	0	0	0	0	0	0	0	0	0	0	0	0	0	0	0	0	0	0	0	0	0	0	0	0	0	0	0	0	0	0	0	0	0	0	0	0	0	0	0	0	0	0	0	0	0	0	0	0	0	0	0	0	0	0	0	0	0	0	0	0	0	0	0	0	0	0	0	0	0	0	0	0	0	0	0	0	0	0	0	0	0	0	0	0	0	0	0	0	0	0	0	0	0	0	0	0	0	0	0	0	0	0	0	0	0	0	0	0	0	0	0	0	0	0	0	0	0	0	0	0	0	0	0	0	0	0	0	0	0	0	0	0	0	0	0	0	0	0	0	0	0	0	0	0	0	0	0	0	0	0	0	0	0	0	0	0	0	0	0	0	0	0	0	0	0	0	0	0	0	0	0	0	0	0	0	0	0	0	0	0	0	0	0	0	0	0	0	0	0	0	0	0	0	0	0	0	0	0	0	0	0	0	0	0	0	0	0	0	0	0	0	0	0	0	0	0	0	0	0	0	0	0	0	0	0	0	0	0	0	0	0	0	0	0	0	0	0	0	0	0	0	0	0	0	0	0	0	0	0	0	0	0	0	0	0	0	0	0	0	0	0	0	0	0	0	0	0	0	0	0	0	0	0	0	0	0	0	0	0	0	0	0	0	0	0	0	0	0	0	0	0	0	0	0	0	0	0	0	0	0	0	0	0	0	0	0	0	0	0	0	0	0	0	0	0	0	0	0	0	0	0	0	0	0	0	0	0	0	0	0	0	0	0	0	0	0	0	0	0	0	0	0	0	0	0	0	0	0	0	0	0	0	0	0	0	0	0	0	0	0	0	0	0	0	0	0	0	0	0	0	0	0	0	0	0	0	0	0	0	0	0	0	0	0	0	0	0	0	0	0	0	0	0	0	0	0	0	0	0	0	0	0	0	0	0	0	0	0	0	0	0	0	0	0	0	0	0	0	0	0	0	0	0	0	0	0	0	0	0	0	0	0	0	0	0	0	0	0	0	0	0	0	0	0	0	0	0	0	0	0	0	0	0	0	0	0	0	0	0	0	0	0	0	0	0	0	0	0	0	0	0	0	0	0	0	0	0	0	0	0	0	0	0	0	0	0	0	0	0	0	0	0	0	0	0	0	0	0	0	0	0	0	0	0	0	0	0	0	0	0	0	0	0	0	0	0	0	0	0	0	0	0	0	0	0	0	0	0	0	0	0	0	0	0	0	0	0	0	0	0	0	0	0	0	0	0	0	0	0	0	0	0	0	0	0	0	0	0	0	0	0	0	0	0	0	0	0	0	0	0	0	0	0	0	0	0	0	0	0	0	0	0	0	0	0	0	0	0	0	0	0	0	0	0	0	0	0	0	0	0	0	0	0	0	0	0	0	0	0	0	0	0	0	0	0	0	0	0	0	0	0	0	0	0	0	0	0	0	0	0	0	0	0	0	0	0	0	0	0	0	0	0	0	0	0	0	0	0	0	0	0	0	0	0	0	0	0	0	0	0	0	0	0	0			216463	739332	423.995	1.51396	0	0	0	254.701	432.654	45.0789	8.65931	160.003	0	316.842	315.057	448.31	236.966	4.8009	151.596	404.272	402.596	0	13.1089	321.964	453.827	424.355	170.125	146.378	443.296	0	55.0974	0	16.0691	0	604.563	5.75643	11.8034	154.958	467.858	32.0702	9.3899	79.3793	54.2706	28.5168	14.5078	37.2954	171.854	5.92522	14.5078	187.111	129.122	45.6659	9.82757	0	246.114	214.441	373.34	1.9567	98.0338	19.302	171.602	6.85561	18.0453	0	23.1177	24.3243	50.3608	152.676	390.065	23.9182	269.467	431.824	3.30623	1.42237	104.632	0	0	0	50.4263	114.666	0	0	45.3803	79.2982	19.62	458.635	429.396	236.635	8.65931	13.1593	0	13.3385	46.6599	6.29773	0	0	21.781	0	52.8247	0	3.25226	3.17143	0	0	0	28.2922	5.65912	68.6242	16.7729	1.77558	0	359.37	373.593	236.252	463.291	188.393	0	24.5551	113.604	10.0961	0	3.5066	17.9183	480.867	103.731	0	0	0	0	100.85	0	45.289	132.781	256.09	424.173	368.752	0	412.868	32.1343	416.248	1.95707	0	0	0.945484	93.6533	284.401	13.6953	9.62279	4.66294	103.918	0	4.44538	0	417.255	203.06	0	382.055	229.378	186.309	0	174.735	0	8.45948	0	0	0	0	0	0	123.662	4.40361	9.24706	62.0956	51.847	3.38	58.7213	0	0	0	0	0	0	19.9853	169.616	12.2647	36.2575	0	0	0	0	0	0	0	161.155	334.911	1.66056	27.6838	0	466.734	42.6676	0	410.064	0	15.2344	1.89285	0	8.70085	8.91532	28.2743	22.6725	20.1678	20.1678	1.57924	1.57924	1.57924	13.7668	19.4877	13.7668	9.76366	0	0	20.1678	25.1338	25.1338	25.1338	0	43.5168	17.1541	6.4567	114.953	371.169	126.256	0	0	416.602	412.476	405.286	387.914	289.34	333.12	0	0	0	178.237	286.601	455.174	0	260.248	0	0	0	0	0	74.9093	0	363.804	412.476	129.261	10.7573	15.346	50.0488	198.32	0	0	0	23.5607	443.909	460.609	460.331	0	0	0	8.51481	303.747	0	36.0244	133.741	172.848	3.86799	28.0814	43.0469	1.40497	0	0	6.5827	16.602	7.05983	13.0458	158.738	476.772	6.30644	0	0	0	0	379.476	329.249	1.57924	132.87	372.07	0	0	0	7.9461	2.40109	0	0	90.6613	14.4547	0	0	91.5327	271.056	177.538	0	145.177	0	16.3076	8.04026	18.3441	0	0	0	3.02613	431.824	26.1693	50.2925	0	0	2.3579	28.8238	3.61476	13.3393	170.586	80.3704	323.475	0	0	246.664	1.95761	31.0538	29.4662	540.626	227.341	514.732	227.341	0	320.01	385.359	27.6168	0	188.906	32.825	2.02718	363.614	8.45282	0	2.02362	4.05453	0	0	65.8814	0	0	0	0	0	8.64256	0	0	45.9803	106.069	0	0	0	283.383	0	0	139.399	5.18324	0	150.972	8.1951	0	161.663	0	317.304	0	0	0	1.57408	34.1545	0	0	0	174.689	355.509	0	347.802	143.105	7.05144	351.578	0	0	68.9666	94.3483	0	271.323	34.3786	29.0985	335.053	4.57245	10.7288	34.0549	0	404.921	154.29	6.66145	0	0	29.7137	195.871	129.862	8.00357	0	6.50335	71.9556	0	137.783	137.767	26.5763	0	0	0	3.68673	0	9.70973	139.272	39.0436	198.32	15.0134	323.22	170.817	3.07947	176.471	352.745	0	11.2358	242.557	25.5709	51.087	10.425	25.4316	107.616	115.35	47.3741	0	346.948	432.102	319.495	0	1.85249	0	165.872	0	0	0	431.824			0.0139157	0.102439	0.0923799	0	0.00268254	0	0	0	0.0157599	0.0281667	0.129013	0	0	0.0399866	0	0	0	0.00209573	0.0754464	0	0	0.0310168	0	0	0	0.0014251	0	0.0750272	0	0	0	0	0.0077123	0	0	0	0	0	0	0	0.0028502	0	0	0.00896974	0	0	0	0.00444295	0	0	0	0	0	0	0.00595188	0.0020119	0	0.00368849	0.059938	0	0	0.00821527	0	0	0.186185	0	0	0	0	0	0	0.010814	0	0	0	0	0	0	0.00117361	0	0	0	0	0	0	0	0	0	0	0	0	0	0	0	0	0	0	0.00117361	0	0	0	0	0	0.00779613	0	0.000754464	0	0	0	0	0	0.00310168	0.000838293	0	0	0	0	0	0	0	0.0042753	0	0	0	0	0	0.00150893	0	0	0	0	0	0	0	0	0	0	0	0	0	0	0	0.0458546	0	0	0	0	0	0	0	0	0	0	0	0	0.00117361	0	0	0	0	0	0	0	0.000419147	0	0	0	0	0	0	0	0	0	0	0	0	0	0	0	0	0	0	0	0	0	0	0	0	0	0	0	0	0	0	0	0	0	0	0.000586805	0	0	0	0	0	0	0	0.00502976	0	0	0	0	0	0	0	0	0	0	0	0	0.000419147	0	0	0	0	0	0	0	0	0	0	0	0	0	0	0	0	0	0	0	0	0	0	0	0	0	0	0	0	0	0	0	0	0	0	0	0	0	0	0	0	0	0	0	0	0	0	0.000419147	0	0	0	0	0	0	0	0	0	0	0	0	0	0	0	0.00259871	0	0	0	0	0	0	0	0	0	0	0	0	0	0	0	0	0	0	0	0	0	0	0	0	0	0	0	0	0	0	0	0	0	0	0	0	0	0	0	0	0	0	0	0	0	0	0	0	0	0	0	0	0	0	0	0	0	0	0	0	0	0	0	0	0	0	0	0	0	0	0	0	0	0	0	0	0	0	0	0	0	0	0	0	0	0	0	0	0	0	0	0	0	0	0	0	0	0	0	0	0	0	0	0	0	0	0	0	0	0	0	0	0	0	0	0	0	0	0	0	0	0	0	0	0	0	0	0	0	0	0	0	0	0	0	0	0	0	0	0	0	0	0	0	0	0	0	0	0	0	0	0	0	0	0	0	0	0	0	0	0	0	0	0	0	0	0	0	0	0	0	0	0	0	0	0	0	0	0	0	0	0	0	0	0	0	0	0	0	0	0	0	0	0	0	0	0	0	0	0	0	0	0	0	0	0	0	0	0	0	0	0.000251488	0	0	0	0	0	0	0	0	0	0	0	0	0	0	0	0	0	0	0	0	0	0	0	0	0	0	0	0	0	0	0	0	0	0	0	0	0	0	0	0	0	0	0	0	0	0	0	0	0	0	0	0	0	0	0	0.000670635	0	0	0	0	0	0	0	0	0	0	0	0	0	0	0	0	0	0	0	0	0	0	0	0	0	0	0	0	0	0	0	0	0	0	0	0	0.000335317	0	0	0	0	0	0	0	0	0	0	0	0	0	0	0	0	0	0	0	0	0	0	0	0	0	0	0	0	0	0	0	0	0	0	0	0	0	0	0	0	0	0	0	0	0	0	0	0	0	0	0	0	0	0	0	0	0	0	0	0	0	0	0	0	0	0	0	0	0	0	0	0	0	0	0	0	0	0	0	0	0	0	0	0	0	0	0	0	0	0	0	0	0	0	0	0	0	0	0	0	0	0	0	0	0	0	0	0	0	0	0	0	0	0	0	0	0	0	0	0	0	0	0	0	0	0	0	0	0	0	0	0	0	0	0	0	0	0	0	0	0	0	0	0	0	0	0	0	0	0	0	0	0	0	0	0	0	0	0	0	0	0	0	0	0	0	0	0	0	0	0	0	0	0	0	0	0	0	0	0	0	0	0	0	0	0	0	0	0	0	0	0	0	0	0	0	0	0	0	0	0	0	0	0	0	0	0	0	0	0	0	0	0	0	0	0	0	0	0	0	0	0	0	0	0	0	0	0	0	0	0	0	0	0	0	0	0	0	0	0	0	0	0	0	0	0	0	0	0	0	0	0	0	0	0	0	0	0	0	0	0	0	0	0	0	0	0	0	0	0	0	0	0	0	0	0	0	0	0	0	0	0	0	0	0	0	0	0	0	0	0	0	0	0	0	0	0	0	0	0	0	0	0	0	0	0	0	0	0	0	0	0	0	0	0	0	0	0	0	0	0.000167659	0	0	0	0	0	0	0	0	0	0	0	0	0	0	0	0	0	0	0	0	0	0	0	0	0	0	0	0	0	0	0	0	0	0	0	0	0	0	0	0	0	0	0	0	0.00150893	0	0	0	0	0	0	0	0.00393998	0	0	0	0	0	0	0	0	0	0	0	0	0	0	0	0	0	0	0	0	0	0	0	0	0	0	0	0	0	0	0	0	0	0	0	0	0	0	0	0	0	0	0	0	0	0	0	0	0	0.00176042	0	0	0	0	0	0	0	0	0	0	0	0	0	0	0	0	0	0	0	0	0	0	0	0	0	0	0	0	0	0	0	0	0	0	0	0	0	0	0	0	0	0	0	0	0	0	0	0	0	0	0	0	0	0	0	0	0	0	0	0	0	0	0	0	0	0	0	0	0	0	0	0	0	0	0	0	0	0	0	0	0	0	0	0	0	0	0	0	0	0	0	0	0	0	0	0	0	0	0	0	0	0	0	0	0	0	0	0	0	0	0	0	0	0	0	0	0	0	0	0	0	0	0	0	0	0	0	0	0	0	0	0	0	0	0	0	0	0	0	0	0	0	0	0	0	0	0	0	0	0	0	0	0	0	0	0	0	0	0	0	0	0	0	0	0	0	0	0	0.000586805	0	0	0	0	0	0	0	0	0	0	0	0	0	0	0	0	0	0	0	0	0	0	0	0	0	0	0	0	0	0	0	0	0	0	0	0	0	0	0	0	0	0	0	0	0	0	0	0	0	0	0	0	0	0	0	0	0	0	0	0	0	0	0	0	0	0	0	0	0	0	0	0	0	0	0	0	0	0	0	0	0	0	0	0	0	0	0	0	0	0	0	0	0	0	0	0	0	0	0	0	0	0	0	0	0	0	0	0	0	0	0	0	0	0	0	0	0	0	0	0	0	0	0	0	0	0	0	0	0	0	0	0	0	0	0	0	0	0	0	0	0	0	0	0	0	0	0	0	0	0	0	0	0	0	0	0	0	0	0	0	0	0	0	0	0	0	0	0	0	0	0	0	0	0	0	0	0	0	0	0	0	0	0	0	0	0	0	0	0	0	0	0	0	0	0	0	0	0	0	0	0	0	0	0	0	0	0	0	0	0	0	0	0	0	0	0	0	0	0	0	0	0	0	0	0	0	0	0	0	0	0	0	0	0	0	0	0	0	0	0	0	0	0	0	0	0	0	0	0	0	0	0	0	0	0	0	0	0	0	0	0	0	0	0	0	0	0	0	0	0	0	0	0	0	0	0	0	0	0	0	0	0	0	0	0	0	0	0	0	0	0	0	0	0	0	0	0	0	0	0	0	0	0	0	0	0	0	0	0	0	0	0	0	0	0	0	0	0	0	0	0.00108978	0	0	0	0	0	0	0	0	0	0	0	0	0	0	0	0	0	0	0	0	0	0	0	0	0	0	0	0	0	0	0	0	0	0	0	0	0	0	0	0	0	0	0.00226339	0	0	0	0	0	0	0	0	0	0	0	0	0	0	0	0	0	0	0	0	0	0	0	0	0	0	0	0	0	0	0	0	0	0	0	0	0	0	0	0	0	0	0	0	0	0	0	0	0	0	0	0	0	0	0	0	0	0	0	0	0	0	0	0	0	0	0	0	0	0	0	0	0	0	0	0	0	0	0	0	0	0	0	0	0	0	0	0	0	0	0	0	0	0	0	0	0	0	0	0	0	0	0	0	0	0	0	0	0	0	0	0	0	0	0	0	0	0	0	0	0	0	0	0	0	0	0	0	0	0	0	0	0	0	0	0	0	0	0	0	0	0	0	0	0	0	0	0	0	0	0	0	0	0	0	0	0	0	0	0	0	0	0	0	0	0	0	0	0	0	0	0	0	0	0	0	0	0	0	0	0	0	0	0	0	0	0	0	0	0	0	0	0	0	0	0	0	0	0	0	0	0	0	0	0	0	0	0	0	0	0	0	0	0	0	0	0	0	0	0	0	0	0	0	0	0	0	0	0	0	0	0	0	0	0	0	0	0	0	0	0	0	0	0	0	0	0	0	0	0	0	0	0	0	0	0	0	0	0	0	0	0	0	0	0	0	0	0	0	0	0	0	0	0	0	0	0	0	0	0	0	0	0	0	0	0	0	0	0	0	0	0	0	0	0	0	0	0	0	0	0	0	0	0	0	0	0	0	0	0	0	0	0	0	0	0	0	0	0	0	0	0	0	0	0	0	0	0	0	0	0	0	0	0	0	0	0	0	0	0	0	0	0	0	0	0	0	0	0	0	0	0	0	0	0	0	0	0	0	0	0	0	0	0	0	0	0	0	0	0	0	0	0	0	0	0	0	0	0	0	0	0	0	0	0	0	0	0	0	0	0	0	0	0	0	0	0	0	0	0	0	0	0	0	0	0	0	0	0	0	0	0	0	0	0	0	0	0	0	0	0	0	0	0	0	0	0	0	0	0	0	0	0	0	0	0	0	0	0	0	0	0	0	0	0	0	0	0	0	0	0	0	0	0	0	0	0	0	0	0	0	0	0	0	0	0	0	0	0	0	0	0	0	0	0	0	0	0	0	0	0	0	0	0	0	0	0	0	0	0	0	0	0	0	0	0	0	0	0	0	0	0	0	0	0	0	0	0	0	0	0	0	0	0	0	0	0	0	0	0	0	0	0	0	0	0	0	0	0	0	0	0	0	0	0	0	0	0	0	0	0	0	0	0	0	0	0	0	0	0	0	0	0	0	0	0	0	0	0	0	0	0	0	0	0	0	0	0	0	0	0	0	0	0	0	0	0	0	0	0	0	0	0	0	0	0	0	0	0	0	0	0	0	0	0	0	0	0	0	0	0	0	0	0	0	0	0	0	0	0	0	0	0	0	0	0	0	0	0	0	0	0	0	0	0	0	0	0	0	0	0	0	0	0	0	0	0	0	0	0	0	0	0	0	0	0	0	0	0	0	0	0	0	0	0	0	0	0	0	0	0	0	0	0	0	0	0	0	0	0	0	0	0	0	0	0	0	0	0	0	0	0	0	0	0	0	0	0	0	0	0	0	0	0	0	0	0	0	0	0	0	0	0	0	0	0	0	0	0	0	0	0	0	0	0	0	0	0	0	0	0	0	0	0	0	0	0	0	0	0	0	0	0	0	0	0	0	0	0	0	0	0	0	0	0	0	0	0	0	0	0	0	0	0	0	0	0	0	0	0	0	0	0	0	0	0	0	0	0	0	0	0	0	0	0	0	0	0	0	0	0	0	0	0	0	0	0	0	0	0	0	0	0	0	0	0	0	0	0	0	0	0	0	0	0	0	0	0	0	0	0	0	0	0	0	0	0	0	0	0	0	0	0	0	0	0	0	0	0	0	0	0	0	0	0	0	0	0	0	0	0	0	0	0	0	0	0	0	0	0	0	0	0	0	0	0	0	0	0	0	0	0	0	0	0	0	0	0	0	0	0	0	0	0	0	0	0	0	0	0	0	0	0	0	0	0	0	0	0	0	0	0	0	0	0	0	0	0	0	0	0	0	0	0	0	0	0	0	0	0	0	0	0	0	0	0	0	0	0	0	0	0	0	0	0	0	0	0	0	0	0	0	0	0	0	0	0	0	0	0	0	0	0	0	0	0	0	0	0	0	0	0	0	0	0	0	0	0	0	0	0	0	0	0	0	0	0	0	0	0	0	0	0	0	0	0	0	0	0	0	0	0	0	0	0	0	0	0	0	0	0	0	0	0	0	0	0	0	0	0	0	0	0	0	0	0	0	0	0	0	0	0	0	0	0	0	0	0	0	0	0	0	0	0	0	0	0	0	0	0	0	0	0	0	0	0	8.38293e-05	0	0	0	0	0	0	0	0	0	0	0	0	0	0	0	0	0	0	0	0	0	0	0	0	0	0	0	0	0	0	0	0	0	0	0	0	0	0	0	0	0	0	0	0	0	0	0	0	0	0	0	0	0	0	0	0	0	0	0	0	0	0	0	0	0	0	0	0	0	0	0	0	0	0	0	0	0	0	0	0	0	0	0	0	0	0	0	0	0	0	0	0	0	0	0	0	0	0	0	0	0	0	0	0	0	0	0	0	0	0	0	0	0	0	0	0	0	0	0	0	0	0	0	0	0	0	0	0	0	0	0	0	0	0	0	0	0	0	0	0	0	0	0	0	0	0	0	0	0	0	0	0	0	0	0	0	0	0	0	0	0	0	0	0	0	0	0	0	0	0	0	0	0	0	0	0	0	0	0	0	0	0	0	0	0	0	0	0	0	0	0	0	0	0	0	0	0	0	0	0	0	0	0	0	0	0	0	0	0	0	0	0	0	0	0	0	0	0	0	0	0	0	0	0	0	0	0	0	0	0	0	0	0	0	0	0	0	0	0	0	0	0	0	0	0	0	0	0	0	0	0	0	0	0	0	0	0	0	0	0	0	0	0	0	0	0	0	0	0	0	0	0	0	0	0	0	0	0	0	0	0	0	0	0	0	0	0	0	0	0	0	0	0	0	0	0	0	0	0	0	0	0	0	0	0	0	0	0	0	0	0	0	0	0	0	0	0	0	0	0	0	0	0	0	0	0	0	0	0	0	0	0	0	0	0	0	0	0	0	0	0	0	0	0	0	0	0	0	0	0	0	0	0	0	0	0	0	0	0	0	0	0	0	0	0	0	0	0	0	0	0	0	0	0	0	0	0	0	0	0	0	0	0	0	0	0	0	0	0	0	0	0	0	0	0	0	0	0	0	0	0	0	0	0	0	0	0	0	0	0	0	0	0	0	0	0	0	0	0	0	0	0	0	0	0	0	0	0	0	0	0	0	0	8.38293e-05	0	0	0	0	0	0	0	0	0	0	0	0	0	0	0	0	0	0	0	0	0	0	0	0	0	0	0	0	0	0	0	0	0	0	0	0	0	0	0	0	0	0	0	0	0	0	0	0	0	0	0	0	0	0	0	0
	AB46601373	Mother	14			0.977	-0.731	0.152288		Y	-	42337217	-	Y	Y	-	Y	-	-	-	-	-	-	-		4.00678	176	54	0.169838			0.00296027	0	0.0217643	0.0303015	0.000845443	0	0	0.022985	0.00548287	0	0.0364523	0	0	0.011804	0.0230302	0.00129312	0	0.00169582	0.00902308	0	0.0054095	0.0138024	0.0133036	0	0.00842933	0.00914283	0.0106915	0.0121912	0	0.0187747	0.00135909	0.00635734	0.00736851	0	0	0.0224415	0.00650886	0.00939471	0.00908863	0	0.0154644	0.0152122	0	0	0	0.0214897	0	0.00503654	0.00416749	0.00496526	0	0	0.0266188	0	0.0131249	0	0	0	0	0.00377438	0.0141796	0	0.0022678	0	0.00733842	0.00855651	0	0	0.00094286	0	0	0	0.0485327	0.0132039	0.0961817	0	0.00604147	0.00256949	0.00691633	0	0	0.0213627	0	0.00132228	0	0.0086936	0	0	0	0	0	0.00157061	0	0.0015747	0.00112948	0.00407251	0.00402765	0	0.00219119	0.0063663	0.00148289	0.00433354	0	0.002074	0.00545747	0.00657884	0	0.00862457	0	0	0	0	0.00530049	0	0.00392935	0.00115607	0.00158735	0	0	0	0	0	0	0	0	0	0.00121683	0.00127538	0.000971181	0.0120204	0	0	0.00471778	0	0.00212949	0	0	0	0	0.000974482	0	0	0.00090794	0	0	0.00114538	0.00278066	0.00244132	0.00558588	0.00226404	0.00176154	0.00199622	0	0	0.00748181	0	0.00309619	0	0	0	0	0	0	0.00218036	0.00127828	0	0	0.00249181	0.00117793	0	0	0	0	0	0	0	0.00137552	0	0.0037611	0	0	0.000953678	0	0	0	0	0.00127952	0	0.00142314	0.000820838	0	0.0339605	0.00140608	0	0	0	0	0.00132302	0.00148587	0	0	0	0	0	0	0.00395174	0	0.00349017	0.000829553	0	0.00176984	0	0	0.020508	0	0	0.00130325	0	0	0.0010864	0	0	0.000843062	0	0	0	0.00121024	0	0.00107426	0	0	0	0	0	0	0	0	0	0	0.00168398	0	0.00105073	0	0	0	0	0	0	0	0	0	0	0	0.00230406	0.0009007	0	0	0	0	0	0.00134301	0.00136845	0.00153406	0.00125798	0	0.00106566	0.00941505	0.000830438	0	0.00160009	0	0.0197815	0	0	0.00111828	0	0.00517594	0	0	0.000917704	0.000829491	0	0	0	0.00103629	0	0	0	0.00120712	0.000855346	0	0	0	0	0	0	0.00157425	0	0	0	0	0	0.00089967	0	0	0	0	0	0	0	0.00143186	0	0.00588413	0	0	0	0	0	0.000886963	0.00235148	0.000798602	0	0	0	0	0	0	0	0	0	0.000761094	0	0	0	0	0	0	0	0	0	0.00119887	0	0	0	0	0	0	0	0	0	0	0.000808241	0	0	0	0	0	0	0	0.0057183	0	0.00139744	0.00111199	0	0	0	0	0	0	0.0023875	0	0	0	0	0	0.000841726	0.000918027	0.000890825	0	0	0	0	0.000974911	0	0	0	0	0	0	0	0	0	0.00154547	0.00186464	0	0	0	0	0.00117785	0	0	0	0	0	0	0	0.00118742	0	0	0	0.000939263	0	0	0	0	0.000994816	0	0.00193536	0	0	0	0	0	0	0	0	0	0	0	0	0	0	0.00171038	0	0	0	0.00100605	0	0	0	0	0	0	0	0	0	0.000774751	0	0	0	0	0	0	0	0	0	0	0	0	0	0	0	0	0	0	0	0	0	0	0	0	0	0	0	0	0	0	0	0	0	0	0	0	0	0.00101108	0	0	0	0	0	0	0	0	0	0	0	0	0	0.00154415	0	0	0	0	0	0	0	0	0	0.00111992	0	0	0	0	0	0	0	0	0	0	0	0	0	0	0	0	0	0	0	0	0	0.00186665	0	0	0	0.000906954	0.00527328	0	0	0	0	0	0	0	0	0.00129086	0	0	0	0	0	0	0	0	0	0	0	0	0	0	0	0	0	0	0.00138446	0	0	0	0	0	0	0	0	0	0	0	0	0	0	0	0	0	0	0	0	0	0	0	0	0	0	0	0	0	0	0	0	0	0	0	0	0	0	0	0	0	0	0	0	0	0	0	0	0	0	0	0	0	0	0	0	0	0	0	0	0	0	0	0	0	0	0	0	0	0	0	0	0	0	0	0	0	0	0	0	0	0	0	0	0	0	0	0	0	0	0	0	0.00105002	0	0	0	0	0	0	0	0.00102764	0	0	0	0	0	0	0	0	0	0	0	0	0	0	0	0	0	0	0	0	0	0	0	0	0	0	0	0	0	0	0	0	0	0	0	0	0	0	0	0	0	0	0	0	0	0	0	0	0	0	0	0	0	0	0	0	0	0	0	0	0	0	0	0	0	0	0	0	0	0	0	0	0	0	0	0	0	0.00100061	0	0	0	0	0	0	0	0	0	0	0	0	0	0	0	0	0	0	0	0	0	0	0	0	0	0	0	0	0	0	0	0	0	0	0	0	0	0	0	0.000783848	0	0	0	0	0	0	0	0	0	0	0	0.00126537	0	0	0	0	0	0	0	0	0	0	0	0	0	0	0	0	0	0	0	0	0	0	0	0	0	0	0	0	0	0	0	0	0	0	0	0	0.00122562	0	0	0	0	0	0	0	0	0	0	0	0	0	0	0	0	0.000804723	0	0	0	0	0	0	0	0	0	0	0	0	0	0	0	0	0	0	0	0	0	0	0.000922829	0	0	0	0	0	0	0	0	0	0	0	0	0	0	0	0	0	0	0	0	0	0	0	0	0	0	0	0	0	0	0	0.000782187	0	0	0	0	0	0	0	0	0	0	0	0	0	0	0	0	0	0	0	0	0	0	0	0	0	0	0	0	0	0	0	0	0	0	0	0	0	0	0	0	0	0	0	0	0	0	0	0	0	0	0	0	0	0	0	0	0	0	0	0	0	0	0	0	0	0	0	0	0	0	0	0	0	0	0	0	0	0	0	0	0	0	0	0	0	0	0	0	0	0	0	0	0	0	0	0	0	0	0	0	0	0	0	0	0	0	0	0	0	0	0	0	0	0	0	0	0	0	0	0	0	0	0	0	0	0	0	0	0	0	0	0	0	0	0	0	0	0	0	0	0	0	0	0	0	0	0	0	0	0	0	0	0	0	0	0	0	0	0	0	0	0	0	0	0	0	0	0	0	0	0	0	0	0	0	0	0	0	0	0	0	0	0	0	0	0	0	0	0	0	0	0	0	0	0	0	0	0	0	0	0	0	0	0	0	0	0	0	0	0	0	0	0	0	0	0	0	0	0	0	0	0	0	0	0	0	0	0	0	0	0	0	0	0	0	0	0	0	0	0	0	0	0	0	0	0	0	0	0	0	0	0	0	0	0	0	0	0	0	0	0	0	0	0	0	0	0	0	0	0	0	0	0	0	0	0	0	0.000764099	0	0	0	0	0	0	0	0	0	0	0	0	0	0	0	0	0	0	0	0	0	0	0	0	0	0	0	0	0	0	0	0	0	0	0	0	0	0	0	0	0	0	0	0	0	0	0	0	0	0	0	0	0	0	0	0	0	0	0	0	0	0	0	0	0	0	0	0	0	0	0	0	0	0	0	0	0	0	0	0	0	0	0	0	0	0	0	0	0	0	0	0	0	0	0	0	0	0	0	0	0	0	0	0	0.000797066	0	0	0	0	0	0	0	0	0	0	0	0	0	0	0	0	0	0	0	0	0	0	0	0	0	0	0	0	0	0	0	0	0	0	0	0	0	0	0	0	0	0	0	0	0	0	0	0	0	0	0	0	0	0	0	0	0	0	0	0	0	0	0	0	0	0	0	0	0	0	0	0	0	0	0	0	0	0	0	0	0	0	0	0	0	0	0	0	0	0	0	0	0	0	0	0	0	0	0	0	0	0	0	0	0	0	0	0	0	0	0	0	0	0	0	0	0	0	0	0	0	0	0	0	0	0	0	0	0	0	0	0	0	0	0	0	0	0	0	0	0	0	0	0	0	0	0	0	0	0	0	0	0	0	0	0	0	0	0	0	0	0	0	0	0	0	0	0	0	0	0	0	0	0	0	0	0	0	0	0	0	0	0	0	0	0	0	0	0	0	0	0	0	0	0	0	0	0	0	0	0	0	0	0	0	0	0	0	0	0	0	0	0	0	0	0	0.000858098	0	0	0	0	0	0	0	0	0	0	0	0	0	0	0	0	0	0	0	0	0	0	0	0	0	0	0	0	0	0	0	0	0	0	0	0	0	0	0	0	0	0	0	0	0	0	0	0	0	0	0	0	0	0	0	0	0	0	0	0	0	0	0	0	0	0	0	0	0	0	0	0	0	0	0	0	0	0	0	0	0	0	0	0	0	0	0	0	0	0	0	0	0	0	0	0	0	0	0	0	0	0	0	0	0	0	0	0	0	0	0	0	0	0	0	0	0	0	0	0	0	0	0	0	0	0	0	0	0	0	0	0	0	0	0	0	0	0	0	0	0	0	0	0	0	0	0	0	0	0	0	0	0	0	0	0	0	0	0	0	0	0	0	0	0	0	0	0	0	0	0	0	0	0	0	0	0	0	0	0	0	0	0	0	0	0	0	0	0	0	0	0	0	0	0	0	0	0	0	0	0	0	0	0	0	0	0	0	0	0	0	0	0	0	0	0	0	0	0	0	0	0	0	0	0	0	0	0	0	0	0	0	0	0	0	0	0	0	0	0	0	0	0	0	0	0	0	0	0	0	0	0	0	0	0	0	0	0	0	0	0	0	0	0	0	0	0	0	0	0	0	0	0	0	0	0	0	0	0	0	0	0	0	0	0	0	0	0	0	0	0	0	0	0	0	0	0	0	0	0	0	0	0	0	0	0	0	0	0	0	0	0	0	0	0	0	0	0	0	0	0	0	0	0	0	0	0	0	0	0	0	0	0	0	0	0	0	0	0	0	0	0	0	0	0	0	0	0	0	0	0	0	0	0	0	0	0	0	0	0	0	0	0	0	0	0	0	0	0	0	0	0	0	0	0	0	0	0	0	0	0	0	0	0	0	0	0	0	0	0	0	0	0	0	0	0	0	0	0	0	0	0	0	0	0	0	0	0	0	0	0	0	0	0	0	0	0	0	0	0	0	0	0	0	0	0	0	0	0	0	0	0	0	0	0	0	0	0	0	0	0	0	0	0	0	0	0	0	0	0	0	0	0	0	0	0	0	0	0	0	0	0	0	0	0	0	0	0	0	0	0	0	0	0	0	0	0	0	0	0	0	0	0	0	0	0	0	0	0	0	0	0	0	0	0	0	0	0	0	0	0	0	0	0	0	0	0	0	0	0	0	0	0	0	0	0	0	0	0	0	0	0	0	0	0	0	0	0	0	0	0	0	0	0	0	0	0	0	0	0	0	0	0	0	0	0	0	0	0	0	0	0	0	0	0	0	0	0	0	0	0	0	0	0	0	0	0	0	0	0	0	0	0	0	0	0	0	0	0	0	0	0	0	0	0	0	0	0	0	0	0	0	0	0	0	0	0	0	0	0	0	0	0	0	0	0	0	0	0	0	0	0	0	0	0	0	0	0	0	0	0	0	0	0	0	0	0	0	0	0	0	0	0	0	0	0	0	0	0	0	0	0	0	0	0	0	0	0	0	0	0	0	0	0	0	0	0	0	0	0	0	0	0	0	0	0	0	0	0	0	0	0	0	0	0	0	0	0	0	0	0	0	0	0	0	0	0	0	0	0	0	0	0	0	0	0	0	0	0	0	0	0	0	0	0	0	0	0	0	0	0	0	0	0	0	0	0	0	0	0	0	0	0	0	0	0	0	0	0	0	0	0	0	0			232651	719561	476.138	0	0	0	10.6973	222.248	406.031	46.9266	0	266.692	0	419.698	411.214	544.478	213.095	0	101.892	437.831	444.474	0	38.1783	132.045	565.192	501.11	268.264	110.493	521.242	0	85.1806	0	0	0	614.465	0	0	97.8191	505.315	70.7273	32.0191	60.4712	32.3403	78.18	10.6916	60.1048	153.088	8.09151	10.6916	158.331	29.8098	89.5761	0.426032	0	381.855	57.0585	387.336	0	65.7127	0	128.029	0	14.169	0	11.1821	14.2845	70.6029	75.0514	472.584	52.0955	324.797	618.79	0	0	62.8018	0	0	0	103.377	100.517	0	9.59144	93.7298	40.0532	19.176	571.89	296.928	252.524	0	0	0	0	3.84338	0	41.0175	0.758611	5.50575	0	67.8351	0	14.037	0	0	0	0	77.5294	8.28272	72.494	14.8259	0	0	429.882	449.273	138.945	552.714	120.555	0.617189	25.7774	55.5885	39.102	0	0	0	606.096	49.7629	0	0	0	0	68.1789	0	68.8683	30.3113	162.411	462.779	401.442	0	486.983	77.732	516.338	0	0	0	0	50.0316	112.125	24.9356	1.91388	0	71.6678	0	0	0	508.29	354.553	0.863072	398.581	85.2672	173.238	0	327.545	0	0.816369	0	0	0	0	0	0	123.76	0	2.68747	46.9232	104.878	16.0126	40.6792	0	0	0	0	0	0	3.78919	121.923	12.1063	125.592	0	0	0	0	0	0	0	138.133	476.612	0	42.8452	2.0122	583.199	44.862	0	467.258	0	0	0	0	0	1.49516	5.03132	4.53094	4.94817	0	0	0	0	0	3.3753	3.31917	0	0	0	0	4.43574	4.43574	4.43574	0	66.8228	0	0	105.63	368.719	75.8702	0	0	443.1	495.743	360.682	335.426	173.113	230.735	0	0	0.932123	163.562	549.463	576.524	0	363.072	0	0	0	0	0	51.192	5.34788	385.647	495.743	78.4071	39.6877	0	170.024	300.477	0	0	0	100.474	543.539	583.165	572.138	0	0	0	179.196	203.076	6.76101	51.2746	86.352	288.51	12.8103	20.29	62.2852	0	9.6629	0	5.23435	47.8163	1.20322	56.424	115.185	581.268	21.8731	0	0	0	0	545.369	291.076	0	32.9655	668.377	0	9.56922	0	0	0	0	0	55.5885	40.2167	1.27879	0	42.2007	299.884	130.156	0	219.498	0	27.9963	13.2529	32.2171	0	0	0	0	618.79	70.705	74.7634	0	0	0	20.4111	0	4.14755	102.337	80.2748	397.476	0	0	150.399	22.5336	21.9233	35.1507	712.059	123.018	560.857	123.018	0	203.05	308.466	93.9136	0	274.515	70.9995	0	442.257	0	0	0	0	0	0	141.327	0	0	0	0	5.41519	1.21884	10.8625	0	124.793	32.2759	15.4545	0	0	352.137	0	0	71.5064	0	0	92.4415	0	0	117.419	0	420.767	0	0	0	0	98.5072	0	0	0	164.041	375.347	0	336.437	88.7135	0	267.503	0	0	10.2546	134.228	0	381.739	29.9255	24.0594	476.612	0	0	34.6264	0	453.751	196.599	0	0	0	74.8096	90.2038	78.9185	0	1.42613	0	40.4066	0	81.4056	81.4056	6.83317	0	0	0	0	0	0	78.7421	75.7749	300.477	109.822	329.576	76.0388	0	197.72	473.039	7.21166	59.5849	259.139	18.5158	38.3223	0	66.9804	83.2217	135.877	224.249	0	385.264	531.747	321.922	0	0	0	169.718	0	0	0	618.79			0.00326934	0.0658898	0.0398189	0.000586805	0.000335317	8.38293e-05	0.0287535	0.0110655	0	0.00947271	0.0291726	0.0362143	0.00544891	0	0.00477827	0.0207897	0	0.00176042	0.0106463	0	0	0	0.025065	0.0112331	0.0106463	0	0.0111493	0.00435912	0	0.0167659	0.00393998	0	0	0.0114008	0.0229692	0	0.00511359	0	0	0	8.38293e-05	0.00100595	0.0118199	0.0103948	0	0.00536508	0.0133289	0.00393998	0.0124906	0	0	0.0101433	0	0.00293403	0.000167659	0.0143348	0	0.000586805	0	0	0	0.00930505	0.00377232	0.0565848	0.00192807	0	0	0.000167659	0	0	0	0	0	0.00393998	0	0.0331964	0.00243105	0.00326934	0	0.00729315	0	0	0	0.000586805	0	0	0.000922123	0.00611954	0.00276637	0.00762847	0.116439	0.0105625	0.00947271	0	0	0	0	0	0.000670635	0.00502976	0	0.00276637	0	0	0	0	0.0042753	0.00268254	0	0	0	0	0.000167659	0.0110655	0.0077123	0	0.000586805	0	0	0	0	0.000251488	0.000838293	0	0	0	0	0.00150893	0	0	0	0	0.00108978	0	0	0.00209573	0.00108978	0	0	0	0	0.0020119	0	0.000502976	0.00444295	0.00477827	0	0.00217956	0	0	0.000251488	0	0.00150893	0	0.00243105	0	0	0.00209573	0	0	0	0	0	0.000502976	0.00176042	0	0	0	0.00268254	0.00276637	0.00226339	0.000419147	0	0.00226339	0	0	0	0	0.000586805	0.00100595	0.00310168	0	0	0.000670635	0.000586805	0	0	0	0	0	0	0	0	0	0	0	0	0.000754464	0	0	0	0	0	0	0	0.000251488	0	0	0	0	0	0	0.00108978	0.00536508	0	0	0	0	0	0	0	0	0	0	0.000167659	0	0	0	0	0.000838293	0	0.00217956	0	0	0.00251488	0	0.00108978	0	0	0	0	0.000838293	0	0.000335317	0	0.00217956	0	0	0	0	0	0	0	0	0	0.000586805	0	0	0	0.000754464	0	0	0	0	0.000251488	0	0	0	0	0	0	0.00134127	0	0.00737698	0	0	0.000419147	0	0	0.00125744	0	0	8.38293e-05	0	0.00134127	0	0	0	0	0	0.00100595	0	0	0	0	0	0	0	0	0	0	0	0	0.000670635	0	0.000502976	0	0	0	0	0	0	0	0	0	0	0	0	0	0.00234722	0	0	0	0	0	0	0	0	0.000838293	0	0	0.0592673	0	0	0	0	0.00125744	0	0	0.000167659	0	0	0	0	0	0	0	0	0.000251488	0	8.38293e-05	0	0.000251488	0	0	0	0	0	0	0	0	0	0	0	0	0	0	0	0.00838293	0	0.00226339	0	0	0	0	0.000251488	0	0	0	0	0	0	0	0	0.0129935	0	0	0	0	0	0	0	0	0	0	0	0.000167659	0	0	0	0.000838293	0	0	0	0	0	0	0.00100595	0	8.38293e-05	0	0	0	0	0	0	0.00452678	0	0	0	0	0	0	0	0	0	0	0.000251488	0	0	0	0	0	0	0	0	0.000502976	0	0	0	0	0	0	0	0	0	0	0	0	0	0	0.000922123	0	0	0	0	0	0	0	0	0	0	0.000586805	0	0	0	0	0	0	0	0	0.00108978	0.00620337	0	0	0	0	0	0	0	0	0	0	0	0	0	0	0	0	0	0	0	0	0	0	0	0	0	0	0	0	0	0	0.000167659	0	0	0	0	0	0	0	0	0	0	0	0	0	0	0	0	0	0	0	0	0	0	0	0	0	0	0	0.000167659	0	0	0	0	0	0	0	0	0	0	0	0	0	0	0	0	0	0	0	0	0	0	0	0	0	0	0	0	0	0	0	0	0	0	0	0	0	0	0	0	0	0	0	0	0	0	0.000251488	0	0	0	0	0	0	0	0	0	0	0	0	0.00134127	0	0	0	0	0	8.38293e-05	0	0	8.38293e-05	0	0	0	0	0	0	0	0	0	0	0	0	0	0	0	0	0	0.000419147	0	0	0	0	0	0	0	0	0	0	0	0	0	0	0	0.000167659	0	0	0	0	0	0	8.38293e-05	0	0	0	0	0	0	0	0	0	0	0	0	0	0	0	0.000335317	0	0	0	0	0	0	8.38293e-05	0	0	0	0	0	0	0	0	0.000251488	0	0	0	0	0	0	0	0	0	0.000754464	0	0	0	0	0	0	0	0	0	0	0	0	0	0	0	0	0	0	0	0	0	0	0	0	0.000838293	0	0	0	0	0	0	0	0	0	0	0	0	0	0	0	0	0	0	0	0	0	0	0	0	0	0	0	0	0	0	0	0	0	0	0	0	0	0	0	0	0	0	0	0	0	0	0.000335317	0	0	0	0	0	0	0	0	0	0	0	0.00402381	0	0	0	0	0	0	0	0	0	0	0	0	0	0	0	0	0	0	0	0	0	0	0	0	0.000586805	0	0	0	0	0	0	0	0	0	0	0	0	0	0	0	0	0	0	0	0	0	0	0	0	0	0	0	0	0	0	0	0	0	0	0	0.000838293	0	0	0	0	0	0	0	0	0	0	0.000167659	0	0	0	0	0	0	0	0	0	0	0	0	0	0	0	0.00150893	0	0	0	0	0	0	0	0	0	0	0	0	0	0	0	0.000838293	0	0	0	0	0	0	0	0	0	0	0	0	0	0	0	0	0	0	0	0	0	0	0	0	0	0	0.000167659	0	0	0	0	0	0	0	0	0	0	0	0	0	0	0	0	0	0	0	0	0	0	0	0	0	0	0	0	0	0	0	0	0	0	0	0	0	0	0	0	0	0	0	0	0	0	0	0	0	0	8.38293e-05	0	0	0	0	0	0	0	0	0	0	0	0	0	0	0	0	0	0	0	0	0	0	0	0	0	0	0	0	0	0	0	0	0	0	0	0	0	0	0	0	0	0	0	0	0	0	0	0	0	0	0	0	0	0	0	0	0	0	0	0	0	0	0	0	0	0	0	0	0	0	0	0	0	0	0	0	8.38293e-05	0	0	0	0	0	0	0	0	0	0	0	0	0	0	0	0	0	0	0	0	0	0	0	0	0	0	0	0	0	0	0	0	0	0	0	0	0	0	0	0	0	0	0	0	0	0	0	0	0	0	0	0	0	0	0	0	0	0	0	0	0	0	0	0	0	0	0	0	0	0	0	0	0	0	0	0	0	0	0	0	0	0	0	0	0	0	0	0	0	0	0	0	0	0	0	0	0	0	0	0	0	0	0	0	0	0	0	0	0	0	0	0	0	0	0	0	0	0	0	0	0	0	0	0	0	0	0	0	0	0	0	0	0	0	0	0	0	0	0	0	0	0	0	0	0	0	0	0	0	0	0	0	0	0	0	0	0	0	0	0	0	0	0	0	0	0	0	0	0	0	0	0	0	0	0	0	0	0	0	0	0	0	0	0	0	0	0	0	0	0	0	0	0	0	0	0	0	0	0	0	0	0	0	0	0	0	0	0	0	0	0	0	0	0	0	0	0	0	0	0	0	0	0	0	0	0	0	0	0	0	0	0	0	0	0	0	0	0	0	0	0	0	0	0	0	0	0.000502976	0	0	0	0	0	0	0	0	0	0	0	0	0	0	0	0	0.00352083	0	0	0	0	0	0	0	0	0	0	0	0	0	0	0	0	0	0	0	0	0	0	0	0	0	0	0	0	0	0	0	0	0	0	0	0	0	0	0	0	0	0	0	0	0	0	0	0	0	0	0	0	0	0	0	0	0	0	0	0	0	0	0	0	0	0	0	0	0	0	0	0	0	0	0	0	0	0	0	0	0	0	0	0.000251488	0	0	0	0	0	0	0	0	0	0	0	0	0	0	0	0	0	0	0	0	0	0	0	0	0	0	0	0	0	0	0	0	0	0	0	0	0	0	0	0	0	0	0	0	0	0	0	0	0	0	0	0	0	0.00268254	0	0	0	0	0	0	0	0	0	0	0	0	0	0	0	0	0	0	0	0	0	0	0	0	0	0	0	0	0	0	0	0	0	0	0	0	0	0	0	0	0	0	0	0	0	0	0	0	0	0	0	0	0	0	0	0	0	0	0	0	0	0	0	0	0	0	0	0	0	0	0	0	0	0	0	0	0	0	0	0	0	0	0	0	0	0	0	0	0	0	0	0	0	0	0	0	0	0	0	0	0	0	0	0	0	0	0.00226339	0	0	0	0	0	0	0	0	0	0	0	0	0	0	0	0	0	0	0	0	0	0	0	0	0	0	0	0	0	0	0	0	0	0	0	0	0	0	0	0	0	0	0	0	0	0	0	0	0	0	0	0	0	0	0	0	0	0	0	0	0	0	0	0	0	0	0	0	0	0	0	0	0	0	0	0	0	0	0	0	0	0	0	0	0	0	0	0	0	0	0	0	0	0	0	0	0	0	0	0	0	0	0	0	0	0	0	0	0	0	0	0	0	0	0	0	0	0	0	0	0	0	0	0	0	0	0	0	0	0	0	0	0	0	0	0	0	0	0	0	0	0	0	0	0	0.00100595	0	0	0	0	0	0	0	0	0	0	0	0	0	0	0	0	0	0	0	0	0	0	0	0	0	0	0	0	0	0	0	0	0	0	0	0	0	0	0	0	0	0	0	0	0	0.00167659	0	0	0	0	0	0	0	0	0	0	0	0	0	0	0	0	0	0	0	0	0	0	0	0	0	0	0	0	0	0	0	0	0	0	0	0	0	0	0	0	0	0	0	0	0	0	0	0	0	0	0	0	0	0	0	0	0	0	0	0	0	0	0	0	0	0	0	0	0	0	0	0	0	0	0	0	0	0	0	0	0	0	0	0	0	0	0	0	0	0	0	0	0	0	0	0	0	0	0	0	0	0	0	0	0	0	0	0	0	0	0	0	0	0	0	0	0	0	0	0	0	0	0	0	0	0	0	0	0	0	0	0	0	0	0	0	0	0	0	0.00134127	0	0	0	0	0	0	0	0	0	0	0	0	0	0	0	0	0	0	0	0	0	0	0	0	0	0	0	0	0	0	0	0	0	0	0	0	0	0	0	0	0	0	0	0	0	0	0	0	0	0	0	0	0	0	0	0	0	0	0	0	0	0	0	0.000167659	0	0	0	0	0	0	0	0	0	0	0	0	0	0	0	0	0	0	0	0	0	0	0	0	0	0	0	0	0	0	0	0	0	0	0	0	0	0	0	0	0	0	0	0	0	0	0	0	0	0	0	0	0	0	0	0	0	0	0	0	0	0	0	0	0	0	0	0	0	0	0	0	0	0	0	0	0	0	0	0	0	0	0	0	0	0	0	0	0	0	0	0	0	0	0	0	0	0	0	0	0	0	0	0	0	0	0	0	0	0	0	0	0	0	0	0	0	0	0	0	0	0	0	0	0	0	0	0	0	0	0	0	0	0	0	0	0	0	0	0	0	0	0	0	0	0	0	0	0	0	0	0	0	0	0	0	0	0	0	0	0	0	0	0	0	0	0	0	0	0	0	0	0	0	0	0	0	0	0	0	0	0	0	0	0	0	0	0	0	0	0	0	0	0	0	0	0	0	0	0	0	0	0	0	0	0	0	0	0	0	0	0	0	0	0	0	0	0	0	0	0	0	0	0	0	0	0	0	0	0	0	0	0	0	0	0	0	0	0	0	0	0	0	0	0	0	0	0	0	8.38293e-05	0	0	0	0	0	0	0	0	0	0	0	0	0	0	0	0	0	0	0	0	0	0	0	0	0	0	0	0	0	0	0	0	0	0	0	0	0	0	0	0	0	0	0	0	0	0	0	0	0	0	0	0	0	0	0	0	0	0	0	0	0	0	0	0	0	0	0	0	0	0	0	0	0	0	0	0	0	0	0	0	0	0.000670635	0	0	0	0	0	0	0	0	0	0	0	0	0	0	0	0	0	0	0	0	0	0	0	0	0	0	0	0	0	0	0	0	0	0	0	0	0	0	0	0	0	0	0	0	0	0	0	0	0	0	0	0	0	0	0	0	0	0	0	0	0	0	0	0	0	0	0	0	0	0	0	0	0	0	0	0	0	0	0	0	0	0	0	0	0	0	0	0	0	0	0	0	0	0	0	0	0	0	0	0	0	0	0	0	0	0	0	0	0	0	0	0	0	0	8.38293e-05	0	0	0	0	0	0	0	0	0	0	0	0	0	0	0	0	0	0	0	0	0	0	0	0	0	0	0	0	0	0	0	0	0	0	0	0	0	0	0	0	0	0	0	0	0	0	0	0	0	0	0	0	0	0	0	0	0	0	0	0	0	0	0	0	0	0	0	0	0	0	0	0	0	0	0	0	0	0	0	0	0	0	0	0	0	0	0	0	0	0	0	0	0	0	0	0	0	0	0	0	0	0	0	0	0	0	0	0	0	0	0	0	0	0	0	0	0	0	0	0	0	0	0	0	0	0	0	0	0	0	0	0	0	0	0	0	0	0	0	0	0	0	0	0	0	0	0	0	0	0	0	0	0	0	0	0	0	0	0	0	0	0	0	0	0	0	0	0	0	0	0	0	0	0	0	0	0	0	0	0	0	0	0	0	0	0	0	0	0	0	0	0	0	0	0	0	0	0	0	0	0	0	0	0	0	0	0	0	0	0	0	0	0	0	0	0	0	0	0	0	0	0	0	0	0	0	0	0	0	0	0	0	0	0	0	0	0	0	0	0	0	0	0	0	0	0	0	0	0	0	0	0	0	0	0	0	0	0	0	0	0	0	0	0	0	0	0	0	0	0	0	0	0	0	0	0	0	0	0	0	0	0	0	0	0	0	0	0	0	0	0	0	0	0	0	0	0	0	0	0	0	0	0	0	0	0	0	0	0	0	0	0	0	0	0	0	0	0	0	0	0	0	0	0	0	0	0	0	0	0	0	0	0	0	0	0	0	0	0	0	0	0	0	0	0	0	0	0	0	0	0	0	0	0	0	0	0	0	0	0	0	0	0	0	0	0	0	0	0	0	0	0	0	0	0	0	0	0	0	0	0	0	0	0	0	0	0	0	0	0	0	0	0	0	0	0	0	0	0	0	0	0	0	0	0	0	0	0	0	0	0	0	0	0	0	0	0	0	0	0	0	0	0	0	0	0	0	0	0	0	0	0	0	0	0	0	0	0	0	0	0	0	0	0	0	0	0	0	0	0	0	0	0	0	0	0	0	0	0	0	0	0	0	0	0	0	0	0	0	0	0	0	0	0	0	0	0	0	0	0	0	0	0	0	0	0	0	0	0	0	0	0	0	0	0	0	0	0	0	0	0	0	0	0	0	0	0	0	0	0	0	0	0	0	0	0	0	0	0	0	0	0	0	0	0	0	0	0	0	0	0	0	0	0	0	0	0	0	0	0	0	0	0	0	0	0	0	0	0	0	0	0	0	0	0	0	0	0	0	0	0	0	0	0	0	0	0	0	0	0	0	0	0	0	0	0	0	0	0	0	0	0	0	0	0	0	0	0	0	0	0	0	0	0	0	0	0	0	0	0	0	0	0	0	0	0	0	0	0	0	0	0	0	0	0	0	0	0	0	0	0	0	0	0	0	0	0	0	0	0	0	0	0	0	0	0	0	0	0	0	0	0	0	0	0	0	0	0	0	0	0	0	0	0	0	0	0	0	0	0	0	0	0	0	0	0	0	0	0	0	0	0	0	0	0	0	0	0	0	0	0	0	0	0	0	0	0	0	0	0	0	0	0
	AB58058472	Child	14			0.977	-0.731	0.152288		-	Y	6649988	-	-	-	-	-	-	-	Y	Y	-	Y	-		2.6563	54	176	0.169838			0	0.00619234	0.013463	0.0612169	0	0.0363186	0	0	0	0.114736	0	0	0	0.282644	0	0	0	0	0.0521579	0	0.0263793	0	0	0	0.0295523	0	0	0	0.0317757	0	0.0252268	0	0	0	0.167394	0	0	0.0185248	0.00659389	0.0188629	0	0	0	0	0	0	0	0	0	0.0098655	0	0	0	0	0	0	0	0	0	0	0	0	0	0	0	0	0	0	0	0	0	0	0	0	0	0	0	0	0	0	0	0.0437251	0	0	0	0	0	0	0	0	0	0	0	0	0	0	0	0.0233762	0	0	0	0	0	0	0	0	0	0	0	0	0	0	0	0	0	0	0	0	0	0	0	0	0	0	0	0	0	0	0	0	0	0	0	0	0	0	0	0	0	0	0.00673987	0	0	0	0	0	0	0	0	0	0	0	0	0	0	0	0	0	0	0	0	0	0	0	0	0	0	0	0	0	0	0	0	0	0	0	0	0	0	0	0	0	0	0	0	0	0	0	0	0	0	0	0	0	0	0	0	0	0	0	0	0	0	0	0	0	0	0	0	0	0	0	0	0	0	0	0	0	0	0	0	0	0	0	0	0	0	0	0	0	0	0	0	0	0	0	0	0	0	0	0	0	0	0	0	0	0	0	0	0	0	0	0	0	0	0	0	0	0	0	0	0	0	0	0	0	0	0	0	0	0	0	0	0	0	0	0	0	0	0	0	0	0	0	0	0	0	0	0.0115561	0	0	0	0	0	0	0	0	0	0	0	0	0	0	0	0	0	0	0	0	0	0	0	0	0	0	0	0	0	0	0	0	0	0	0	0	0	0	0	0	0	0	0	0	0	0	0	0	0	0	0	0	0	0	0	0	0	0	0	0	0	0	0	0	0	0	0	0	0	0	0	0	0	0	0	0	0	0	0	0	0	0	0	0	0	0	0	0	0	0	0	0	0	0	0	0	0	0	0	0	0.00725114	0	0	0	0	0	0	0	0	0	0	0	0	0	0	0	0	0	0	0	0	0	0	0	0	0	0	0	0	0	0	0	0	0	0	0	0	0	0	0	0	0	0	0	0	0	0	0	0	0	0	0	0	0	0	0	0	0	0	0	0	0	0	0	0	0	0	0	0	0	0	0	0	0	0	0	0	0	0	0	0	0	0	0	0	0	0	0	0	0	0	0	0	0	0	0	0	0	0	0	0	0	0	0	0	0	0	0	0	0	0	0	0	0	0	0	0	0	0	0	0	0	0	0	0	0	0	0	0	0	0	0	0	0	0	0	0	0	0	0	0	0	0	0	0	0.00644793	0	0	0	0	0	0	0	0	0	0	0	0	0	0	0	0	0	0	0	0	0	0	0	0	0	0	0	0	0	0	0	0	0	0	0	0	0	0	0	0	0	0	0	0	0	0	0	0	0	0	0	0	0	0	0	0	0	0	0	0	0	0	0	0	0	0	0	0	0	0	0	0	0	0	0	0	0	0	0	0	0	0	0	0	0	0	0	0	0	0	0	0	0	0	0	0	0	0	0	0	0	0	0	0	0	0	0	0	0	0	0	0	0	0	0	0	0	0	0	0	0	0	0	0	0	0	0	0	0	0	0	0	0	0	0	0	0	0	0	0	0	0	0	0	0	0	0	0	0	0	0	0	0	0	0	0	0	0	0	0	0	0	0	0	0	0	0	0	0	0	0	0	0	0	0	0	0	0	0	0	0	0	0	0	0	0	0	0	0	0	0	0	0	0	0	0	0	0	0	0	0	0	0	0	0	0	0	0	0	0	0	0	0	0	0	0	0	0	0	0	0	0	0	0	0	0	0	0	0	0	0	0	0	0	0	0	0	0	0	0	0	0	0	0	0	0	0	0	0	0	0	0	0	0	0	0	0	0	0	0	0	0	0	0	0	0	0	0	0	0	0	0	0	0	0	0	0	0	0	0	0	0	0	0	0	0	0	0	0	0	0	0	0	0	0	0	0	0	0	0	0	0	0	0	0	0	0	0	0	0	0	0	0	0	0	0	0	0	0	0	0	0	0	0	0	0	0	0	0	0	0	0	0	0	0	0	0	0	0	0	0	0	0	0	0	0	0	0	0	0	0	0	0	0	0	0	0	0	0	0	0	0	0	0	0	0	0	0	0	0	0	0	0	0	0	0	0	0	0	0	0	0	0	0	0	0	0	0	0	0	0	0	0	0	0	0	0	0	0	0	0	0	0	0	0	0	0	0	0	0	0	0	0	0	0	0	0	0	0	0	0	0	0	0	0	0	0	0	0	0	0	0	0	0	0	0	0	0	0	0	0	0	0	0	0	0	0	0	0	0	0	0	0	0	0	0	0	0	0	0	0	0	0	0	0	0	0	0	0	0	0	0	0	0	0	0	0	0	0	0	0	0	0	0	0	0	0	0	0	0	0	0	0	0	0	0	0	0	0	0	0	0	0	0	0	0	0	0	0	0	0	0	0	0	0	0	0	0	0	0	0	0	0	0	0	0	0	0	0	0	0	0	0	0	0	0	0	0	0	0	0	0	0	0	0	0	0	0	0	0	0	0	0	0	0	0	0	0	0	0	0	0	0	0	0	0	0	0	0	0	0	0	0	0	0	0	0	0	0	0	0	0	0	0	0	0	0	0	0	0	0	0	0	0	0	0	0	0	0	0	0	0	0	0	0	0	0	0	0	0	0	0	0	0	0	0	0	0	0	0	0	0	0	0	0	0	0	0	0	0	0	0	0	0	0	0	0	0	0	0	0	0	0	0	0	0	0	0	0	0	0	0	0	0	0	0	0	0	0	0	0	0	0	0	0	0	0	0	0	0	0	0	0	0	0	0	0	0	0	0	0	0	0	0	0	0	0	0	0	0	0	0	0	0	0	0	0	0	0	0	0	0	0	0	0	0	0	0	0	0	0	0	0	0	0	0	0	0	0	0	0	0	0	0	0	0	0	0	0	0	0	0	0	0	0	0	0	0	0	0	0	0	0	0	0	0	0	0	0	0	0	0	0	0	0	0	0	0	0	0	0	0	0	0	0	0	0	0	0	0	0	0	0	0	0	0	0	0	0	0	0	0	0	0	0	0	0	0	0	0	0	0	0	0	0	0	0	0	0	0	0	0	0	0	0	0	0	0	0	0	0	0	0	0	0	0	0	0	0	0	0	0	0	0	0	0	0	0	0	0	0	0	0	0	0	0	0	0	0	0	0	0	0	0	0	0	0	0	0	0	0	0	0	0	0	0	0	0	0	0	0	0	0	0	0	0	0	0	0	0	0	0	0	0	0	0	0	0	0	0	0	0	0	0	0	0	0	0	0	0	0	0	0	0	0	0	0	0	0	0	0	0	0	0	0	0	0	0	0	0	0	0	0	0	0	0	0	0	0	0	0	0	0	0	0	0	0	0	0	0	0	0	0	0	0	0	0	0	0	0	0	0	0	0	0	0	0	0	0	0	0	0	0	0	0	0	0	0	0	0	0	0	0	0	0	0	0	0	0	0	0	0	0	0	0	0	0	0	0	0	0	0	0	0	0	0	0	0	0	0	0	0	0	0	0	0	0	0	0	0	0	0	0	0	0	0	0	0	0	0	0	0	0	0	0	0	0	0	0	0	0	0	0	0	0	0	0	0	0	0	0	0	0	0	0	0	0	0	0	0	0	0	0	0	0	0	0	0	0	0	0	0	0	0	0	0	0	0	0	0	0	0	0	0	0	0	0	0	0	0	0	0	0	0	0	0	0	0	0	0	0	0	0	0	0	0	0	0	0	0	0	0	0	0	0	0	0	0	0	0	0	0	0	0	0	0	0	0	0	0	0	0	0	0	0	0	0	0	0	0	0	0	0	0	0	0	0	0	0	0	0	0	0	0	0	0	0	0	0	0	0	0	0	0	0	0	0	0	0	0	0	0	0	0	0	0	0	0	0	0	0	0	0	0	0	0	0	0	0	0	0	0	0	0	0	0	0	0	0	0	0	0	0	0	0	0	0	0	0	0	0	0	0	0	0	0	0	0	0	0	0	0	0	0	0	0	0	0	0	0	0	0	0	0	0	0	0	0	0	0	0	0	0	0	0	0	0	0	0	0	0	0	0	0	0	0	0	0	0	0	0	0	0	0	0	0	0	0	0	0	0	0	0	0	0	0	0	0	0	0	0	0	0	0	0	0	0	0	0	0	0	0	0	0	0	0	0	0	0	0	0	0	0	0	0	0	0	0	0	0	0	0	0	0	0	0	0	0	0	0	0	0	0	0	0	0	0	0	0	0	0	0	0	0	0	0	0	0	0	0	0	0	0	0	0	0	0	0	0	0	0	0	0	0	0	0	0	0	0	0	0	0	0	0	0	0	0	0	0	0	0	0	0	0	0	0	0	0	0	0	0	0	0	0	0	0	0	0	0	0	0	0	0	0	0	0	0	0	0	0	0	0	0	0	0	0	0	0	0	0	0	0	0	0	0	0	0	0	0	0	0	0	0	0	0	0	0	0	0	0	0	0	0	0	0	0	0	0	0	0	0	0	0	0	0	0	0	0	0	0	0	0	0	0	0	0	0	0	0	0	0	0	0	0	0	0	0	0	0	0	0	0	0	0	0	0	0	0	0	0	0	0	0	0	0	0	0	0	0	0	0	0	0	0	0	0	0	0	0	0	0	0	0	0	0	0	0	0	0	0	0	0	0	0	0	0	0	0	0	0	0	0	0	0	0	0	0	0	0	0	0	0	0	0	0	0	0	0	0	0	0	0	0	0	0	0	0	0	0	0	0	0	0	0	0	0	0	0	0	0	0	0	0	0	0	0	0	0	0	0	0	0	0	0	0	0	0	0	0	0	0	0	0	0	0	0	0	0	0	0	0	0	0	0	0	0	0	0	0	0	0	0	0	0	0	0	0	0	0	0	0	0	0	0	0	0	0	0	0	0	0	0	0	0	0	0	0	0	0	0	0	0	0	0	0	0	0	0	0	0	0	0	0	0	0	0	0	0	0	0	0	0	0	0	0	0	0	0	0	0	0	0	0	0	0	0	0	0	0	0	0	0	0	0	0	0	0	0	0	0	0	0	0	0	0	0	0	0	0	0	0	0	0	0	0	0	0	0	0	0	0	0	0	0	0	0	0	0	0	0	0	0	0	0	0	0	0	0	0	0	0	0	0			188351	773528	411.773	0	0	0	0	238.802	401.512	49.3446	0	274.476	0	176.67	156.849	331.721	335.76	0	60.3359	388.185	322.891	0	0	193.494	378.117	332.957	99.7332	83.5463	335.24	0	44.7021	0	16.6293	0	674.421	0	0	54.0564	445.662	21.9674	43.2408	38.742	20.1061	61.9721	28.269	56.8593	199.134	10.8968	28.269	269.288	24.3217	70.2198	14.2768	0	143.404	46.2276	196.712	0	113.558	9.44274	305.106	3.07532	12.5122	0	29.8867	30.3407	21.2522	259.699	350.267	24.4042	305.258	441.122	0	0	11.8092	0	0	0	51.6873	0	0	45.4677	45.6862	35.1582	27.8182	383.561	285.637	157.849	0	0	0	0	51.563	0	0	4.55677	6.22563	0	36.0676	0	0	0	0	0	0	9.21669	11.3842	39.0033	5.44512	0	0	342.559	328.815	265.097	368.826	152.365	0	28.8307	95.5412	8.31798	0	0	14.0302	445.748	72.4935	0	0	0	0	18.5123	0	33.2802	25.5479	290.042	394.585	351.734	0	397.556	20.8025	345.372	0	0	0	0	0	167.29	23.5083	16.1472	0	156.211	0	0	0	378.325	133.741	0	365.995	215.215	153.773	0	172.267	0	2.35584	0	0	0	0	0	0	53.1628	3.76089	0	39.1626	52.1787	0	20.0276	0	0	0	0	0	0	7.3364	298.861	23.8395	0	0	0	0	0	0	0	0	194.165	344.007	0	74.0103	0	403.384	10.2667	0	418.791	0	0	0	0	0	14.726	44.6492	38.449	44.5752	0	0	0	0	0	31.3241	31.2695	0	0	0	0	40.2978	40.2978	40.2978	0	28.2664	8.3125	0	0	361.485	42.1868	0	0	364.892	365.041	333.078	323.155	341.324	352.118	0	0	0	261.613	228.707	372.25	0	299.421	0	0	0	0	0	27.928	0	351.413	365.041	42.1037	0	0	59.5018	92.9805	0	0	0	34.4692	377.821	371.859	373.827	0	0	0	22.8639	101.193	12.8815	53.1679	49.4579	60.8248	4.26968	31.3763	13.7961	0	10.0363	0	18.1916	0	13.7577	18.9548	83.6223	371.506	29.823	0	0	0	0	336.947	313.905	0	30.033	133.772	0	14.0312	0	4.88898	0	0	0	75.0697	0	18.1916	0	9.84271	171.509	220.123	0	227.303	0	13.5869	0	42.4448	0	0	0	0	441.122	21.626	39.1149	0	0	0	32.7944	4.38023	0	103.306	74.3025	342.605	0	0	273.233	8.08273	34.3576	15.5027	417.673	309.621	425.421	309.621	0	366.043	380.643	42.5134	0	246.865	53.4259	0	334.971	4.51054	0	0	0	0	0	161.317	0	0	0	0	0	5.45646	191.882	0	62.733	28.7583	0	0	0	140.985	0	0	30.8419	0	0	48.8771	0	0	129.289	0	179.212	0	0	0	0	51.5061	0	0	0	260.451	348.281	0	347.989	48.1518	0	300.907	0	0	5.99827	77.3994	0	102.636	9.1537	9.67221	344.007	0	22.1323	36.2737	0	198.845	268.011	9.70248	0	0	9.76967	274.351	42.0304	0	0	0	54.7065	0	88.6795	88.6795	7.68737	0	0	0	0.184172	0	0	64.4249	0	69.8777	30.7101	312.323	269.497	0	150.142	336.855	3.642	17.4845	308.903	15.3948	31.8107	4.88013	19.6785	82.3087	42.0303	132.477	5.57888	326.321	350.645	193.426	0	0	0	108.265	0	0	0	441.122			0.00385615	0.11602	0	0.000838293	0.03831	0.000419147	0	0.196915	0.00729315	8.38293e-05	0	0	0.00377232	0.00452678	0	0	0	0.00452678	0.0429206	0.193813	0	0.0344539	0	0.013748	0	0.0020119	0	0.0189454	0	0	0	0	0.0197837	0.0257356	0	0	0	0	0	0	0.000754464	0	0	0	0	0	0	0	0	0.00762847	0	0	0	0	0.00536508	0	0.00217956	0.014251	0	0	0	0	0	0	0	0	0	0.00360466	0	0	0	0.00947271	0.098248	0	0	0.069243	0.00268254	0.00301786	0.000419147	0	0	0	8.38293e-05	0	0	0	0.00125744	0	0	0	0	0	0	0	0	0	0	0	0	0	0	0	0	0	0	0	0	0	0	0	0.000335317	0.00293403	0	0	0	0	0	0	0	0	0	0.0191969	0	0	0	0	0.00326934	0	0	0	0	0	0	0	0	0	0	0	0	0	0	0	0	0	0	0	0	0	0	0	0	0	0	0	0	0	0	0	0	0	0	0	0	0	0	0	0	0	0	0	0	0	0	0	0	0	0	0	0	0	0	0	0	0	0	0	0	0	0	0	0.00100595	0	0	0	0	0	0	0	0	0	0	0	0	0	0	0	0	0	0	0	0	0	0	0	0	0	0	0	0	0	0	0	0	0	0.000167659	0	0	0	0	0	0	0	0	0	0	0	0	0	0	0	0	0	0	0.00251488	0	0	0	0	0	0	0	0	0	0	0	0	0	0	0	0	0	0	0	0	0	0	0.000251488	0	0	0	0	0	0	0	0	0	0	0	0	0	0	0	0	0	0	0	0	0	0	0	0	0	0	0	0	0	0	0	0	0	0	0	0	0	0.00125744	0	0	0	0	0	0	0	0	0	0	0	0	0	0	0	0	0	0	0	0	0	0	0.000167659	0	0	0	0	0	0	0	0	0	0	0	0	0	0	0	0	0	0	0.0028502	0	0	0	0	0	0	0	0	0	0	0	0	0	0	0	0	0	0	0	0	0	0	0	0	0	0	0	0	0	0	0	0	0	0	0	0	0	0	0	0	0	0	0	0	0	0	0	0	0	0	0	0	0	0	0	0	0	0	0	0	0	0	0	0	0	0	0	0	0	0	0	0	0	0	0	0	0	0	0	0	0	0	0	0	0	0	0	0	0	0	0	0	0	0	0	0	0	0	0	0	0	0	0	0	0	0	0	0	0.000167659	0	0	0	0	0	0	0	0	0	0	0	0	0	0	0	0	0	0	0	0	0	0	0	0	0	0	0	0	0	0	0.000251488	0	0	0	0	0	0	0	0	0	0	0	0	0	0	0	0	0	0	0	8.38293e-05	0	0	0	0	0	0	0	0	0	0	0	0	0	0	0	0	0	0	0	0	0	0	0	0	0	0	0	0	0	0	0	0	0	0	0	0	0	0	0	0	0	0	0	0	0	0	0	0	0	0	0	0	0	0	0	0	0	0	0	0	0	0	0	0	0	0	0	0	0	0	0	0	0	0	0	0	0	0	0	0	0.000251488	0	0	0	0	0	0	0	0	0	0	0	0	0	0	0	0	0	0	0	0	0	0	0	0	0	0	0	0	0	0	0	0	0	0	0	0	0	0	0	0	0	0	0	0	0	0	0	0	0	0	0	0	0	0	0	0	0	0	0	0	0	0	0	0	0	0	0	0	0	0	0	0	0	0	0	0	0	0	0	0	0	0	0	0	0	0	0	0	0	0	0	0	0	0	0	0	0	0	0	0	0	0	0	0	0	0	0	0	0	0	0	0	0	0	0	0	0	0	0	0	0	0	0	0	0	0	0	0	0	0	0	0	0	0	0	0	0	0	0	0	0	0	0	0	0	0	0	0	0	0	0	0	0	0	0	0	0	0	0	0	0	0	0	0	0	0	0	0	0	0	0	0	0	0	0	0	0	0	0	0.00720932	0	0	0	0	0	0	0	0	0	0	0	0	0	0	0	0	0	0	0	0	0	0	0	0	0	0	0	0	0	0	0	0	0	0	0	0	0	0	0	0	0	0	0	0	0	0	0	0	0	0.00997569	0	0	0	0	0	0	0	0	0	0	0	0	0	0	0	0	0	0	0	0	0	0	0	0	0	0	0	0	0	0	0	0	0	0	0	0	0	0	0	0	0	0	0	0	0	0	0	0	0	0	0	0	0	0	0	0	0	0	0	0	0	0	0	0	0	0	0	0	0	0	0	0	0	0	0	0	0	0	0	0	0	0	0	0	0	0	0	0	0	0	0	0	0	0	0	0.000838293	0	0	0	0	0	0	0	0	0	0	0	0	0	0	0	0	0	0	0	0	0	0	0	0	0	0	0.000502976	0	0	0	0	0	0	0	0	0	0	0	0	0	0	0	0	0	0	0	0	0	0	0	0	0	0	0	0	0	0	0	0	0	0	0	0	0	0	0	0	0	0	0	0	0	0	0	0	0	0	0	0	0	0	0	0	0	0	0	0	0	0	0	0	0	0	0	0	0	0	0	0	0	0	0	0	0	0	0	0	0	0	0	0	0	0	0	0	0	0	0	0	0	0	0	0	0	0	0	0	0	0	0	0	0	0	0	0	0	0	0	0	0	0	0	0	0	0	0	0	0	0	0	0	0	0	0	0	0	0	0	0	0	0	0	0	0	0	0	0	0	0	0	0	0	0	0	0	0	0	0	0	0	0	0	0	0	0	0	0	0	0	0	0	0	0	0	0	0	0	0	0	0	0	0	0	0	0	0	0	0	0	0	0	0	0	0	0	0	0	0	0	0	0	0	0	0	0	0	0	0	0	0	0	0	0	0	0	0	0	0	0	0	0	0	0	0	0	0	0	0	0	0	0	0	0	0	0	0	0	0	0	0	0	0	0	0	0	0	0	0	0	0	0	0	0	0	0	0	0	0	0	0	0	0	0	0	0	0	0	0	0	0	0	0	0	0	0	0	0	0	0	0	0	0	0	0	0	0	0	0	0	0	0	0	0	0	0	0	0	0	0	0	0	0	0	0	0	0	0	0	0	0	0	0	0	0	0	0	0	0	0	0	0	0	0	0	0	0	0	0	0	0	0	0	0	0	0	0	0	0	0	0	0	0	0	0	0	0	0	0	0	0	0	0	0	0	0	0	0	0	0	0	0	0	0	0	0	0	0	0	0	0	0	0	0	0	0	0	0	0	0	0	0	0	0	0	0	0	0	0	0	0	0	0	0	0	0	0	0	0	0	0	0	0	0	0	0	0	0	0	0	0	0	0	0	0	0	0	0	0	0	0	0	0	0	0	0	0	0	0	0	0	0	0	0	0	0	0	0	0	0	0	0	0	0	0	0	0	0	0	0	0	0	0	0	0	0	0	0	0	0	0	0	0	0	0	0	0	0	0	0	0	0	0	0	0	0	0	0	0	0	0	0	0	0	0	0	0	0	0	0	0	0	0	0	0	0	0	0	0	0	0	0	0	0	0	0	0	0	0	0	0	0	0	0	0	0	0	0	0	0	0	0	0	0	0	0	0	0	0	0	0	0	0	0	0	0	0	0	0	0	0	0	0	0	0	0	0	0	0	0	0	0	0	0	0	0	0	0	0	0	0	0	0	0	0	0	0	0	0	0	0	0	0	0	0	0	0	0	0	0	0	0	0	0	0	0	0	0	0	0	0	0	0	0	0	0	0	0	0	0	0	0	0	0	0	0	0	0	0	0	0	0	0	0	0	0	0	0	0	0	0	0	0	0	0	0	0	0	0	0	0	0	0	0	0	0	0	0	0	0	0	0	0	0	0	0	0	0	0	0	0	0	0	0	0	0	0	0	0	0	0	0	0	0	0	0	0	0	0	0	0	0	0	0	0	0	0	0	0	0	0	0	0	0	0	0	0	0	0	0	0	0	0	0	0	0	0	0	0	0	0	0	0	0	0	0	0	0	0	0	0	0	0	0	0	0	0	0	0	0	0	0	0	0	0	0	0	0	0	0	0	0	0	0	0	0	0	0	0	0	0	0	0	0	0	0	0	0	0	0	0	0	0	0	0	0	0	0	0	0	0	0	0	0	0	0	0	0	0	0	0	0	0	0	0	0	0	0	0	0	0	0	0	0	0	0	0	0	0	0	0	0	0	0	0	0	0	0	0	0	0	0	0	0	0	0	0	0	0	0	0	0	0	0	0	0	0	0	0	0	0	0	0	0	0	0	0	0	0	0	0	0	0	0	0	0	0	0	0	0	0	0	0	0	0	0	0	0	0	0	0	0	0	0	0	0	0	0	0	0	0	0	0	0	0	0	0	0	0	0	0	0	0	0	0	0	0	0	0	0	0	0	0	0	0	0	0	0	0	0	0	0	0	0	0	0	0	0	0	0	0	0	0	0	0	0	0	0	0	0	0	0	0	0	0	0	0.000335317	0	0	0	0	0	0	0	0	0	0	0	0	0	0	0	0	0	0	0	0	0	0	0	0	0	0	0	0	0	0	0	0	0	0	0	0	0	0	0	0	0	0	0	0	0	0	0	0	0	0	0	0	0	0	0	0	0	0	0	0	0	0	0	0	0	0	0	0	0	0	0	0	0	0	0	0	0	0	0	0	0	0	0	0	0	0	0	0	0	0	0	0	0	0	0	0	0	0	0	0	0	0	0	0	0	0	0	0	0	0	0	0	0	0	0	0	0	0	0	0	0	0	0	0	0	0	0	0	0	0	0	0	0	0	0	0	0	0	0	0	0	0	0	0	0	0	0	0	0	0	0	0	0	0	0	0	0	0	0	0	0	0	0	0	0	0	0	0	0	0	0	0	0	0	0	0	0	0	0	0	0	0	0	0	0	0	0	0	0	0	0	0	0	0	0	0	0	0	0	0	0	0	0	0	0	0	0	0	0	0	0	0	0	0	0	0	0	0	0	0	0	0	0	0	0	0	0	0	0	0	0	0	0	0	0	0	0	0	0	0	0	0	0	0	0	0	0	0	0	0	0	0	0	0	0	0	0	0	0	0	0	0	0	0	0	0	0	0	0	0	0	0	0	0	0	0	0	0	0	0	0	0	0	0	0	0	0	0	0	0	0	0	0	0	0	0	0	0	0	0	0	0	0	0	0	0	0	0	0	0	0	0	0	0	0	0	0	0	0	0	0	0	0	0	0	0	0	0	0	0	0	0	0	0	0	0	0	0	0	0	0	0	0	0	0	0	0	0	0	0	0	0	0	0	0	0	0	0	0	0	0	0	0	0	0	0	0	0	0	0	0	0	0	0	0	0	0	0	0	0	0	0	0	0	0	0	0	0	0	0	0	0	0	0	0	0	0	0	0	0	0	0	0	0	0	0	0	0	0	0	0	0	0	0	0	0	0	0	0	0	0	0	0	0	0	0	0	0	0	0	0	0	0	0	0	0	0	0	0	0	0	0	0	0	0	0	0	0	0	0	0	0	0	0	0	0	0	0	0	0	0	0	0	0	0	0	0	0	0	0	0	0	0	0	0	0	0	0	0	0	0	0	0	0	0	0	0	0	0	0	0	0	0	0	0	0	0	0	0	0	0	0	0	0	0	0	0	0	0	0	0	0	0	0	0	0	0	0	0	0	0	0	0	0	0	0	0	0	0	0	0	0	0	0	0	0	0	0	0	0	0	0	0	0	0	0	0	0	0	0	0	0	0	0	0	0	0	0	0	0	0	0	0	0	0	0	0	0	0	0	0	0	0	0	0	0	0	0	0	0	0	0	0	0	0	0	0	0	0	0	0	0	0	0	0	0	0	0	0	0	0	0	0	0	0	0	0	0	0	0	0	0	0	0	0	0	0	0	0	0	0	0	0	0	0	0	0	0	0	0	0	0	0	0	0	0	0	0	0	0	0	0	0	0	0	0	0	0	0	0	0	0	0	0	0	0	0	0	0	0	0	0	0	0	0	0	0	0	0	0	0	0	0	0	0	0	0	0	0	0	0	0	0	0	0	0	0	0	0	0	0	0	0	0	0	0	0	0	0	0	0	0	0	0	0	0	0	0	0	0	0	0	0	0	0	0	0	0	0	0	0	0	0	0	0	0	0	0	0	0	0	0	0	0	0.000251488	0	0	0	0	0	0	0	0	0	0	0	0	0	0	0	0	0	0	0	0	0	0	0	0	0	0	0	0	0	0	0	0	0	0	0	0	0	0	0	0	0	0	0	0	0	0	0	0	0	0	0	0	0	0	0	0	0	0	0	0	0	0	0	0	0	0	0	0	0	0	0	0	0	0	0	0	0	0	0	0	0	0	0	0	0	0	0	0	0	0	0	0	0	0	0	0	0	0	0	0	0	0	0	0	0	0	0	0	0	0	0	0	0	0	0	0	0	0	0	0	0	0	0	0	0	0	0	0	0	0	0	0	0	0	0	0	0	0	0	0	0	0	0	0	0	0	0	0	0	0	0	0	0	0	0	0	0	0	0	0	0	0	0	0	0	0	0	0	0	0	0	0	0	0	0	0	0	0	0	0	0	0	0	0	0	0	0	0	0	0	0	0	0	0	0	0	0	0	0	0	0	0	0	0	0	0	0	0	0	0	0	0	0	0	0	0	0	0	0	0	0	0	0	0	0	0	0	0	0	0	0	0	0	0	0	0	0	0	0	0	0	0	0	0	0	0	0	0	0	0	0	0	0	0	0	0	0	0	0	0	0	0	0	0	0	0	0	0	0	0	0	0	0	0	0	0	0	0	0	0	0	0	0	0	0	0	0	0	0	0	0	0	0	0	0	0	0	0	0	0	0	0	0	0	0	0	0	0	0	0	0	0	0	0	0	0	0	0	0	0	0	0	0	0	0	0	0	0	0	0	0	0	0	0	0	0	0	0	0	0	0	0	0	0	0	0	0	0	0	0	0	0	0	0	0	0	0	0	0	0	0	0	0	0	0	0	0	0	0	0	0	0	0	0	0	0	0	0	0	0	0	0	0	0	0	0	0	0	0	0	0	0	0	0	0	0	0	0	0	0	0	0	0	0	0	0	0	0	0	0	0	0	0	0	0	0	0	0	0	0	0	0	0	0	0	0	0	0	0	0	0	0	0	0	0	0	0	0	0	0	0	0	0	0	0	0	0	0	0	0	0	0	0	0	0	0	0	0	0	0	0	0	0	0	0	0	0	0	0	0	0	0	0	0	0	0	0	0	0	0	0	0	0	0	0	0	0
	AB58058479	Mother	16			0.964	0.339	0.437926		Y	-	61823267	-	Y	-	Y	-	-	-	-	-	-	-	-		3.76802	158	67	0.14712			0	0	0	0	0	0	0.0260318	0.0494302	0.000956678	0	0.0471308	0	0	0.021777	0.03641	0.0010526	0	0.0150146	0	0	0.00222656	0.0612529	0	0.0151354	0.0716417	0.00059295	0.0266942	0	0	0.0234263	0.00188122	0.0121906	0.00462608	0	0	0.0085437	0.0278985	0.0054198	0	0	0.0452362	0.00610297	0	0	0	0.0185539	0	0.0105747	0	0	0	0	0	0	0.0188998	0.000673088	0	0	0	0.00658571	0	0	0.00298269	0	0	0.00505841	0	0	0.0223311	0	0	0	0	0.00575678	0.00150019	0	0.00758733	0	0.00520828	0.00133683	0	0	0	0.00200412	0	0.00741961	0.00341607	0	0	0	0.00333638	0.0125293	0	0.00619196	0.000781114	0.00745757	0.000681517	0	0.000769405	0.004298	0.00340658	0.00550543	0	0.000526193	0.000768692	0.00905849	0	0.000554698	0	0	0	0.00199314	0.000789216	0	0.00658623	0.000923011	0.00478068	0.00240732	0	0	0	0.00152426	0	0	0.00201104	0	0	0.00333306	0	0.000800687	0	0	0.00151076	0.00225255	0.00418917	0	0.00650133	0	0	0.000798629	0	0	0.000777508	0	0	0.000574035	0.00704663	0.000592847	0.00593179	0.00163667	0.00492301	0.00344434	0	0	0	0	0.00323807	0	0	0	0	0	0	0.00147155	0	0.00260878	0	0.00194404	0	0.00312824	0	0	0	0	0	0.0063167	0	0	0	0	0.00449627	0.00174771	0	0.000632351	0.00949789	0.000905064	0.00241444	0	0.00218139	0.00197856	0.00167066	0	0.00117124	0	0.000648342	0	0	0.00202653	0.00432079	0	0	0	0	0	0	0.00402074	0	0	0.00294119	0	0.00181465	0	0	0	0.00174781	0	0.000807867	0	0	0.0013658	0	0	0.000617536	0	0	0	0	0	0.00196949	0	0	0	0	0.000907515	0	0	0	0	0	0.000981002	0.00147142	0.00158071	0	0.00154606	0	0	0	0.000645156	0	0	0	0	0	0.00261423	0.00208791	0	0	0	0	0	0.00143227	0.00128301	0.00109857	0	0	0.00187814	0.0247037	0.000690404	0	0	0.000678555	0	0	0	0.00160021	0	0	0	0	0.00176202	0	0.000617073	0	0	0	0.000713145	0	0	0.0013783	0.000647501	0	0	0	0	0	0	0.00157116	0	0	0.000906534	0	0	0.000815157	0	0	0	0	0	0.00062355	0	0.00147305	0	0.00116898	0	0	0	0	0.0083144	0.000893255	0.00227444	0	0.00116299	0	0	0	0	0	0	0	0	0.000697548	0	0	0	0.0122459	0	0	0	0	0	0.00098237	0	0	0	0	0	0	0.000700764	0	0	0	0	0	0	0.00175047	0	0	0	0	0	0	0.00119311	0.00135356	0.00191387	0	0	0	0	0	0.00138887	0	0	0	0	0	0.0010966	0	0	0	0	0	0	0.00116771	0	0	0	0	0	0	0	0	0.00080404	0.000712074	0.00132099	0	0.000951849	0.00065264	0.000872657	0.0029061	0	0	0	0	0	0	0	0.000981785	0.000730751	0	0	0	0	0.000945384	0.0073194	0	0	0	0	0.000525001	0	0	0	0	0	0	0	0	0	0	0	0	0	0.000811403	0	0	0	0.00115871	0	0	0.000735942	0	0	0.00108417	0	0	0	0	0.0006957	0	0	0	0	0	0	0	0	0.00263212	0	0	0.000568375	0	0	0	0.000664199	0.000677916	0	0	0	0	0.000967404	0	0	0	0	0	0	0	0.000788414	0	0	0	0	0	0	0	0.000637981	0	0	0	0	0	0	0	0	0.000737858	0	0	0	0.00149534	0	0	0	0	0	0	0	0	0	0.00105035	0	0	0	0	0	0.00399555	0	0	0	0	0	0.0012329	0	0	0	0	0	0	0	0	0	0	0	0	0	0	0	0	0	0	0	0	0	0.00134602	0	0.000806114	0	0	0	0	0	0	0	0	0.00076407	0	0	0	0	0	0.000918259	0	0	0	0	0	0	0	0	0.00264567	0	0.00950632	0	0	0	0	0	0	0	0	0	0	0	0	0	0	0	0	0	0	0	0	0	0	0	0	0	0	0	0.000860801	0.000580012	0.00227575	0	0	0	0	0	0	0	0	0	0	0	0	0	0.000595748	0	0	0.000857403	0	0	0	0	0	0	0	0	0	0	0	0.000785812	0	0	0	0	0.00187914	0	0	0	0	0	0	0	0	0	0	0	0	0	0	0	0	0	0	0	0	0	0	0	0	0	0.000892406	0	0	0	0	0	0	0	0	0	0	0.000621443	0	0	0	0	0	0	0	0	0	0	0	0	0	0	0	0	0	0	0.000542179	0	0	0	0.000821146	0	0	0	0	0	0	0	0	0	0	0	0	0	0	0	0	0	0	0	0	0	0	0	0	0	0	0	0	0.000553229	0	0	0	0	0	0	0.00131683	0.000939175	0	0	0	0.00071922	0	0	0	0	0	0	0	0	0	0	0	0	0	0	0	0	0	0	0	0	0	0	0.000835172	0	0	0	0.00141753	0	0	0	0	0.000629056	0	0	0	0	0	0	0	0	0	0	0	0	0	0	0	0	0	0	0	0	0	0	0	0	0	0	0	0	0.000646905	0	0	0	0	0	0	0	0	0	0.00058667	0	0	0.000549767	0	0	0	0	0	0.000536611	0	0	0	0	0	0	0	0	0	0	0	0	0	0	0	0	0	0	0	0	0	0	0	0	0	0	0	0	0	0	0	0	0	0	0	0	0	0	0	0	0	0	0.000861191	0	0	0	0	0	0.00127396	0.000759047	0	0	0	0	0	0	0	0	0.000763318	0	0	0	0	0	0	0	0	0	0	0	0	0	0	0	0	0	0	0	0	0	0	0	0	0	0	0	0	0	0	0	0	0	0	0	0	0	0	0	0	0	0	0	0	0	0	0	0	0	0	0	0	0	0	0	0	0	0	0	0	0	0	0	0	0	0	0	0	0	0	0	0	0	0	0	0	0	0	0	0	0.000612512	0	0	0	0	0	0	0	0	0	0	0	0	0.000708339	0	0	0	0	0	0	0.000752331	0	0	0	0	0	0	0.000785598	0	0	0	0	0	0	0	0	0	0	0	0	0	0	0	0.000735443	0	0	0	0	0	0	0	0	0	0	0	0	0	0	0	0	0	0	0	0	0	0	0	0	0	0	0	0	0	0	0	0	0	0	0	0	0	0	0	0	0	0	0	0	0	0	0	0	0	0	0	0	0	0	0	0	0	0	0	0	0	0	0	0	0	0	0	0	0	0	0	0	0	0	0	0	0	0	0	0	0	0	0	0	0.000701126	0	0	0	0	0	0	0	0	0	0	0	0	0	0	0	0	0	0	0	0	0	0	0	0	0	0	0	0	0	0	0	0	0	0	0	0	0	0	0	0	0	0	0	0	0	0	0	0	0	0	0	0	0	0	0	0	0	0	0	0	0	0	0	0	0	0	0	0	0	0	0	0	0	0	0	0	0	0	0.000578907	0	0	0	0	0	0	0	0	0	0	0	0	0	0	0	0	0	0	0	0	0	0	0	0	0	0	0	0	0	0	0	0	0	0	0	0	0	0	0	0	0	0	0	0	0	0	0	0	0	0	0	0	0	0	0	0	0	0	0	0	0	0	0	0	0	0	0	0	0	0	0	0.00059649	0	0	0	0	0	0	0	0	0	0	0	0	0	0	0	0	0	0	0	0	0	0	0	0	0	0	0	0	0	0	0	0	0	0	0	0	0	0	0	0	0	0	0	0	0.000548056	0	0	0	0	0	0	0	0	0	0	0.000977199	0	0	0	0	0	0	0	0	0	0	0	0	0	0	0	0	0	0	0	0	0	0	0	0	0	0	0	0	0	0	0	0	0	0	0	0	0	0.000560456	0	0	0	0	0	0	0	0	0	0	0	0	0	0	0	0	0	0	0	0	0	0	0	0	0	0	0	0	0	0	0	0	0	0	0	0	0	0	0	0	0	0	0	0	0	0	0	0	0	0	0	0	0	0	0	0	0	0	0	0	0	0	0	0	0	0	0.000681313	0	0	0	0	0	0	0	0	0	0	0	0	0	0	0	0	0	0	0	0	0	0	0	0	0	0	0	0	0	0	0	0	0	0	0	0	0	0	0	0	0	0	0	0	0	0	0	0	0	0	0	0	0	0	0	0	0	0	0	0	0	0	0	0	0	0	0	0	0	0	0	0	0	0	0	0	0	0	0	0	0	0	0	0	0	0	0	0	0	0	0	0	0	0	0	0	0	0	0	0	0	0	0	0	0	0	0	0	0	0	0	0	0	0	0	0	0	0	0	0	0	0	0	0	0	0	0	0	0	0	0	0	0	0	0	0	0	0	0	0	0	0	0	0	0	0	0	0	0	0	0	0	0	0	0	0	0	0	0	0	0	0	0	0	0	0	0	0	0	0	0	0	0	0	0	0	0	0	0	0	0	0	0	0	0	0	0	0	0	0	0	0	0	0	0	0	0	0	0	0	0	0	0	0	0	0	0	0	0	0	0	0	0	0	0	0	0	0	0	0	0	0	0	0	0	0	0	0	0	0	0	0	0	0	0	0	0	0	0	0	0	0	0	0	0	0	0	0	0	0	0	0	0	0	0	0	0	0	0	0	0	0	0	0	0	0	0	0	0	0	0	0	0	0	0	0	0	0	0	0	0	0	0	0	0	0	0	0	0	0	0	0	0	0	0	0	0	0	0	0	0	0	0	0	0	0	0	0	0	0	0	0	0	0	0	0	0	0	0	0	0	0	0	0	0	0	0	0	0	0	0	0	0	0	0	0	0	0	0	0	0	0	0	0	0	0	0	0	0	0	0	0	0	0	0	0	0	0	0	0	0	0	0	0	0	0	0	0	0	0	0	0	0	0	0	0	0	0	0	0	0	0	0	0	0	0	0	0	0	0	0	0	0	0	0	0	0	0	0	0	0	0	0	0	0	0	0	0	0	0	0	0	0	0	0	0	0	0	0	0	0	0	0	0	0	0	0	0	0	0	0	0	0.000569898	0	0	0	0	0	0	0	0	0	0	0	0	0	0	0	0	0	0	0	0	0	0	0	0	0	0	0	0	0	0	0	0	0	0	0	0	0	0	0	0	0	0	0	0	0	0	0	0	0	0	0	0	0	0	0	0	0	0	0	0	0	0	0	0	0	0	0	0	0	0	0	0	0	0	0	0	0	0	0	0	0	0	0	0	0	0	0	0	0	0	0	0	0	0	0	0	0	0	0	0	0	0	0	0	0	0	0	0	0	0	0	0	0	0	0	0	0	0	0	0	0	0	0	0	0	0	0	0	0	0	0	0	0	0	0	0	0	0	0	0	0	0	0	0	0	0	0	0	0	0	0	0	0	0	0	0	0	0	0	0	0	0	0	0	0	0	0	0	0	0	0	0	0	0	0	0	0	0	0	0	0	0	0	0	0	0	0	0	0	0	0	0	0	0	0	0	0	0	0	0	0	0	0	0	0	0	0	0	0	0	0	0	0	0	0	0	0	0	0	0	0	0	0	0	0	0	0	0	0	0	0	0	0	0	0	0	0	0	0	0	0	0	0	0	0	0	0	0	0	0	0	0	0	0	0	0	0	0	0	0	0	0	0	0	0	0	0	0	0	0	0	0	0	0	0	0	0	0	0	0	0	0	0	0	0	0	0	0	0	0	0	0	0	0	0	0	0	0	0	0	0	0	0	0	0	0	0	0	0	0	0	0	0	0	0	0	0	0	0	0	0	0	0	0	0	0	0	0	0	0	0	0	0	0	0	0	0	0	0	0	0	0	0	0	0	0	0	0	0	0	0	0	0	0	0	0	0	0	0	0	0	0	0	0	0	0	0	0	0	0	0	0	0	0	0	0	0	0	0	0	0	0	0	0	0	0	0	0	0	0	0	0	0	0	0	0	0	0	0	0	0	0	0	0	0	0	0	0	0			221567	733511	397.641	0	0	0	0	233.696	420.274	78.7835	0	143.924	0	460.642	469.047	545.001	163.915	0	0	476.068	476.963	0	43.888	3.71926	496.231	439.841	291.272	139.442	520.068	0	68.3291	0	0	0	583.261	0	0	0	536.194	6.70848	30.5564	0	84.1405	74.2291	3.73685	48.5135	188.441	3.11743	3.73685	94.5453	0	150.358	2.26361	0	445.729	0	487.469	0	64.6951	0	135.988	0	35.97	0	10.897	14.3069	87.0662	102.71	424.621	75.7241	353.238	533.759	0	0	69.4053	0	0	0	135.821	136.482	0	7.05054	126.981	0	53.0833	499.563	392.874	232.962	0	0	0	0	1.18867	0	36.319	1.368	3.37271	0	87.8997	0	35.5621	0	0	0	0	9.79844	5.10165	46.4643	55.493	0.506882	0.567297	377.488	395.166	147.352	494.612	298.484	0	46.3579	19.8451	38.3885	1.43333	0	0	604.044	103.918	0	0	0	0	111.716	0	4.41408	0	205.495	355.682	358.452	0	432.163	38.2988	468.987	0	0	0	0.554398	91.9805	3.10189	13.2	4.61547	0	118.255	0	0	0	437.883	284.855	1.89275	453.831	1.80149	113.175	0	183.312	0	0.926398	0	0	0	0	0	0	187.821	0	3.56669	0.80905	135.319	6.5768	0	0	0	0	0	0	0	3.25318	127.726	16.4158	95.9246	0	0	0	0	0	0	0	165.252	506.54	0	91.5727	4.54033	516.662	24.8175	0	376.984	0	0	0	0	0	0	0	0	0	0	0	0	0	0	0	0	0	0	0	0	0	0	0	0	3.57394	0	0	0	201.63	9.64922	0	0	441.654	456.273	347.711	325.765	154.956	202.705	0	0.493226	0	145.549	407.75	567.668	0	314.569	0	0	0	0	0	0	0	409.586	456.273	0	0	0	243.584	352.795	0	0	0	120.031	491.622	537.526	519.425	0	0	0	121.788	223.578	6.36889	42.4062	0	354.78	59.0461	100.183	34.1519	0	9.24601	0	7.27742	54.2315	1.51418	72.4685	206.459	544.758	20.8564	0	0	0	0	458.173	219.994	0	0	682.85	0	0	0	0	0	0	0	0.463932	80.9556	1.70335	0	76.4717	293.836	83.0855	0	198.838	15.0979	4.77815	18.7531	28.5708	0	0	0	0	533.759	35.2328	5.21766	0	0	0	99.886	0	0	92.7648	95.3445	309.422	0	0	148.459	0	93.2539	73.3312	636.507	107.149	489.718	107.149	0	177.197	258.405	23.0739	0	375.163	123.02	0	379.258	0	0	0	0	0	0	254.949	0	0	0	0	0	2.55209	20.2088	0	154.083	0	53.2318	0	0	402.071	0	0	66.7007	0	0	0	0	0	1.38388	0	460.022	0	0	0	0	121.144	0	0	0	148.885	413.544	0	174.823	0	0	241.314	0	0	17.641	163.597	0	435.038	27.184	29.2985	506.54	0	0	28.8416	0	437.973	167.007	0	0	0	10.3836	166.719	0	0	0.642846	0	0	0	244.737	244.737	4.1965	0	0	0	0	0	0	55.2769	68.016	352.795	6.59899	313.164	129.881	0	173.873	358.959	2.98895	69.3283	311.416	0.294647	0.662249	0	6.77863	59.415	146.975	296.884	0	302.899	471.266	335.919	0	0	0	164.698	0	0	0	533.759			0.000167659	0.000251488	0.0917093	0	0.000251488	0	0.107218	0.0251488	0	0.0115684	0.055998	0.0544891	0	0.017688	0	0.0341185	0	0.00326934	0	0	0.00662252	0	0.00502976	0.00511359	0	0	0.00611954	0	0	0.0181071	0.0207897	0	0	0.109062	0.00989186	0	0	0.00494593	0	0	0	0	0.00729315	0.00947271	0	0	0.0082991	0	0.0146701	0	0	0.0340347	0.0172688	0.00821527	0.000502976	0.0204544	0	0.00100595	0	0	0	0	0	0	0.00502976	0	0	0.000670635	0	0	0	0	0	0.0108978	0	0	0	0	0	0.00704166	0	0	0	0.00108978	0	0.0230531	0	0.00259871	0.00167659	0	0	0	0	0	0	0	0	0	0.000670635	0	0	0.0101433	0.00176042	0	0	0	0.00586805	0.00259871	0	0	0	0.000419147	0.000754464	0	0	0	0.0101433	0	0	0	0	0	0	0	0	0	0	0.000922123	0	0	0	0	0.00704166	0	0	0	0.00452678	0	0	0	0	0	0	0.000251488	0.0077123	0	0	0.00176042	0.000838293	0.00402381	0	0	0.00150893	0	0	0	0	0.00276637	0	0	0	0	0.00117361	0.000502976	0.00209573	0	0	0	0	0.0020119	0.00444295	0.00167659	0	0	0.00461061	0	0	0	0.000335317	0.00184425	0.00184425	0	0	0.00259871	0.00117361	0	0	0	0	0	0	0	0	0	0	0	0	0	0	0.00301786	0	0	0	0.000502976	0	0	0	0	0	0	0	0	0	0.0196161	0	0	0	0	0	0	0	0	0	0	0.00217956	0	0	8.38293e-05	0	0	0	0	0	0	0.00192807	0	0	0	0	0.00125744	0	0	0	0	0	0.0042753	0	0	0	0	0	0	0.00159276	0	0	0	0.0193646	0	0	0.00117361	0	0	0	0	0	0	0.000251488	0	0	0.00100595	0	0.000419147	0	0	0	0	0.000419147	0	0	0	0	0	0.000167659	0	0	0	0	0	0	0	0	0.000922123	0	0	0	0	0	0	0	0	0	0.0020119	0	0.000419147	0	0	0	0	0	0	0	0	0	0	0.000167659	0	0	0	0	0.00108978	0	0.0028502	0	0	0	0	0	0	0.00159276	0	0	0	0.000586805	0	0	0	8.38293e-05	0	0	0.00100595	0	0	0	0	0	0	0	0	0	0	0	0	0	0	0	0	0	0	0	0	0	0	0	0	0	0	0.00997569	0	0	0	0	0	0	0	0	0.00335317	0	0	0	0	0.00352083	0	0	0	0	0	0	0	0	0	0	0	0	0	0	0	0	0	0	0	0	0	0	0	0.000335317	0	0	0.000586805	0	0	0	0	0	0	0	0	0	0	0	0	0	0	0	0.00234722	0	0	0	0	0	0	0	0	0	0	0	0	0.00226339	0	0	0	0	0	8.38293e-05	0.0028502	0	0	0	0	0	0	0	0	0	0.000670635	0	0	0	0	0	0	0.00276637	0	0	0	0	0	0	0	0	0	0	0	0	0	0	0	0	0	0	0	0	0	0	0	0.00176042	0	0	0	0	0	0	0	0	0	0	0	0	0	0	0	0	0	0	0	0	0	0	0	0	0	0	0	0	0	0	0	0	0	0	0	0	0.00293403	0.000167659	0	0	0	0	0	0	0	0	0	0	0	0	0	0	0.000754464	0	0	0	0	0	0	0	0	0	0	0	0	0	0	0	0	0	0	0	0	0	0	0	0	0	0.000335317	0	0	0	0	0	0	0	0	0	0	0	0	0	0	0	0	0	0.00251488	0	0	0.000670635	0	0	0.000167659	0	0	0	0	0	0	0	0	0	0	0	0	0.000251488	0	0	0	0	0	0	0	0	0	0	0.00209573	0	0	0	0	0	0	0	0	0	0	0	0	0	0	0	0	0	0	0	0	0	0	0.000251488	0	0	0	0	0	0	0	0	0	0	0	0	0	0	0	0	0	0	0	0	0	0	0	0	0	0	0	0	0	8.38293e-05	0	0	0	0	0	0	0	0	0.000586805	0	0	0.0014251	0	0	0	0.000502976	0	0	0	0	0	0	0	0	0	0	0	0	0	0	0	0	0	0	0	0.000586805	0	0	0	0	0	0	0	0	0	0	0	0	0	0	0	0	0	0	0	0	0	0	0	0	0.000502976	0	0	0	0	0	0	0	0	0	0	0	0	0	0	0	0	0.00293403	0	0	0	0	0	0	0	0	0	0	0	0.003437	0	0	0	0	0	0	0	0	0	0	0	0	0	0	0	0	0	0	0	0	0	0	0	0	0	0	0	0	0	0	0	0	0	0	0	0	0	0	0	0	0	0	0	0	0	0	0	0	0	0	0	0	0	0	0	0	0	0	0	0	0	0	0	0	0	0	0	0	0	0	0	0	0.000419147	0	0	0	0	0	0	0	0	0	0	0.000335317	0.000502976	0	0	0	0	0	0	0	0	0	0	0	0.0014251	0	0	0	0	0	0	0	0	0	0	0	0	0	0	0	0	0	0	0.000167659	0	0	0	0	0	0	0	0	0	0	0	0	0	0	0	0	0	0	0	0	0	0	0	0	0	0	0	0	0	0	0	0	0	0	0	0	0	8.38293e-05	0	0	0	0	0	0.000167659	0	0	0	0.0077123	0	0	0	0	0	0.000167659	0	0	0	0	0	0	0	0	0.000251488	0	0	0	0	0	0	0	0	0	0	0.000335317	0	0	0	0	0	0	0	0	0	0	0	0	0	0	0	0	0	0	0	0	0	0	0	0	0.000335317	0	0	0	0	0	0	0	0	0	0	0	0	0	0	0	0	0	0	0	0	0	0	0	0	0	0	0	0	0	0	0	0	0	0	0	0	0	0	0	0.000251488	0	0	0	0	0	0	0	0	0	0	0	0	0	0	0	0	0	0	0	0	0	0	0	0	0	0	0	0	0	0	0	0	0	0	0	0	0.00117361	0	0	0.00553274	0	0	0	0	0	0	0	0	0	0	0	0	0	0	0	0	0	0	0	0	0	0	0	0	0	0	0	0	0	0	0	0	0	0	0	0	0	0	0	0	0	0	0	0	0	0	0	0	0	0	0	0	0	0	0	0	0	0.000251488	0	0	0	0	0	0	0	0	0	0	0	0	0	0	0	0	0	0	0	0	0	0.000838293	0	0	0	0	0	0	0	0	0	0	0	0	0	0	0	0	0	0	0	0	0	0	0	0	0	0	0	0	0	0	0	0	0	0	0	0	0	0	0	0	0	0	0	0	0	0	0	0	0	0	0	0	0.000167659	0	0	0	0	0	0	0	0	0	0	0	0	0	0	0	0	0	0	0	0	0	0	0	0	0	0	0	0	0	0	0	0	0	0	0	0	0	0	0	0	0	0	0	0	0	0	0	0	0	0	0	0	0	0	0	0	0	0	0	0	0	0	0	0	0	0	0	0	0	0	0	0	0	0	0	0	0	0	0.000838293	0	0	0	0	0	0	0	0	0	0	0	0	0	0	0	0	0	0	0	0	0	0	0	0	0	0	0	0	0	0	0	0	0	0	0	0	0	0	0	0	0	0	0	0	0	0	0	0	0	0	0	0	0	0	0	0	0	0	0	0	0	0	0	0	0	0	0	0	0	0	0	0	0	0	0	0	0	0	0	0	0	0	0	0	0	0	0	0	0	0	0	0	0	0	0	0	0	0	0	0	0	0	0	0	0	0	0	0.00301786	0	0	0	0	0	0	0	0	0	0	0	0	0	0	0	0	0	0	0	0.000167659	0	0	0.000922123	0	0	0	0	0	0	0	0	0	0	0	0	0	0	0	0	0	0	0	0	0	0	0	0	0	0	0	0	0	0	0	0	0	0	0	0	0	0	0	0	0	0	0	0	0	0	0	0	0	0	0	0	0	0	0	0	0	0	0	0	0	0	0	0	0	0	0	0	0	0	0	0	0	0	0	0	0	0	0	0	0	0	0	0	0	0	0	0	0	0	0	0	0	0	0	0	0	0	0	0	0	0	0	0	0	0	0	0	0	0	0	0	0	0	0	0	0	0	0	0	0	0	0	0	0	0	0	0	0	0	0	0	0	0.000335317	0	0	0	0	0	0	0	0	0	0	0	0	0	0	0	0	0	0	0	0	0	0	0.00217956	0	0	0	0	0	0	0	0	0	0	0	0	0	0	0	0	0	0	0	0	0	0	0	0	0	0	0	0	0	0	0	0	0	0	0	0	0	0	0	0	0	0	0	0	0	0	0	0	0	0	0	0	0	0	0	0	0	0	0	0	0	0	0	0	0	0	0	0	0	0	0	0	0	0	0	0	0	0	0	0	0	0	0	0	0	0	0	0	0	0	0	0	0	0	0	0	0	0	0	0	0	0	0	0	0	0	0	0	0	0	0	0	0	0	0	0	0	0	0	0	0	0	0	0	0	0	0	0	0	0	0	0	0	0	0	0	0	0	0	0	0	0	0	0	0	0	0	0	0	0	0	0	0	0	0	0	0	0	0	0	0	0	0	0	0	0	0	0	0	0	0	0	0	0	0	0.000167659	0	0	0	0	0	0	0	0	0	0	0	0	0	0	0	0	0	0	0	0	0	0	0	0	0	0	0	0	0	0	0	0	0	0	0.000502976	0	0	0	0	0	0	0	0	0	0	0	0	0	0	0	0	0	0	0	0	0	0	0	0	0	0	0	0	0	0	0	0	0	0	0	0	0	0	0	0	0	0	0	0	0	0	0	0	0	0	0	0	0	0	0	0	0	0	0	0	0	0	0	0	0	0	0.000167659	0	0	0	0	0	0	0	0	0	0	0	0	0	0	0	0	0	0	0	0	0	0	0	0	0	0	0	0	0	0	0	0.00134127	0	0	0	0	0	0	0	0	0	0	0	0	0	0	0	0	0	0	0	0	0	0	0	0	0	0	0	0	0	0	0	0	0	0	0	0	0	0	0	0	0	0	0	0	0	0	0	0	0	0	0	0	0	0	0	0	0	0	0	0	0	0	0	0	0	0	0	0	0.000335317	0	0	0	0	0	0	0	0	0	0	0	0	0	0	0	0	0	0	0	0	0	0	0	0	0	0	0	0	0	0	0	0	0	0	0	0	0	0	0	0	0	0	0	0	0	0	0	0	0	0	0	0	0	0	0	0.00108978	0	0	0	0	0	0	0	0	0	0	0	0	0	0	0	0	0	0	0	0	0	0	0	0	0	0	0	0	0	0	0	0	0	0	0	0	0	0	0	0	0	0	0	0	0	0	0	0	0	0	0	0	0	0	0	0	0	0	0	0	0	0	0	0	0	0	0	0	0	0	0	0	0	0	0	0	0	0	0	0	0	0	0	0	0	0	0	0	0	0	0	0	0	0	0	0	0	0	0	0	0	0	0	0	0	0	0	0	0	0	0	0	0	0	0	0	0	0	0	0	0	0	0	0	0	0	0	0	0	0	0	0	0	0	0	0	0	0	0	0	0	0	0	0	0	0	0	0	0	0	0	0	0	0	0	0	0	0	0	0	0	0	0	0	0	0	0	0	0	0	0	0	0	0	0	0	0	0	0	0	0	0	0	0	0	0	0	0	0	0	0	0	0	0	0	0	0	0	0	0	0	0	0	0	0	0	0	0	0	0	0	0	0	0	0	0	0	0	0	0	0	0	0	0	0	0	0	0	0	0	0	0	0	0	0	0	0	0	0	0	0	0	0	0	0	0	0	0	0	0	0	0	0	0	0	0	0	0	0	0	0	0	0	0	0	0	0	0	0	0	0.000335317	0	0	0	0	0	0	0	0	0	0	0	0	0	0	0	0	0	0	0	0	0	0.000670635	0	0	0	0	0	0	0	0	0	0	0	0	0	0	0	0	0	0	0	0	0	0	0	0	0	0	0	0	0	0	0	0	0	0	0	0	0	0	0	0	0	0	0	0	0	0	0	0	0	0	0	0	0	0	0	0	0	0	0	0	0	0	0	0	0	0	0	0	0	0	0	0	0	0	0	0	0	0	0	0	0	0	0	0	0	0	0	0	0	0	0	0	0	0	0	0	0	0	0	0	0	0	0	0	0	0	0	0	0	0	0	0	0	0	0	0	0	0	0	0	0	0	0	0	0	0	0	0	0	0	0	0	0	0	0	0	0	0	0	0	0	0	0	0	0	0	0	0.000251488	0	0	0	0	0	0	0	0	0	0	0	0	0	0	0	0	0	0	0	0	0	0	0	0	0	0	0	0	0	0	0	0	0	0	0	0	0	0	0	0	0	0	0	0	0	0	0	0	0	0	0	0	0	0	0	0	0	0	0	0	0	0	0	0	0	0	0	0	0	0	0	0	0	0	0	0	0	0	0	0	0	0	0	0	0	0	0	0	0	0	0	0	0	0	0	0	0	0	0	0	0	0	0	0	0	0	0	0	0	0	0	0	0	0	0	0	0	0	0	0	0	0	0	0	0	0	0	0	0	0	0	0	0	0	0	0	0	0	0	0	0	0	0	0	0	0	0	0	0	0	0	0	0	0	0	0	0	0	0	0	0	0	0	0	0	0	0	0	0	0	0	0	0	0	0	0	0	0	0	0	0	0	0	0	0	0	0	0	0	0	0	0	0	0	0	0	0	0	0	0	0	0	0	0	0	0	0	0	0	0	0	0	0	0	0	0	0	0	0	0	0	0	0	0	0	0	0	0	0	0	0	0	0	0	0	0	0	0	0	0	0	0	0	0	0	0	0	0	0	0	0	0	0	0	0	0	0	0	0	0	0	0	0	0	0	0	0	0	0	0	0	0	0	0	0	0	0	0	0	0	0	0	0	0	0	0	0	0	0	0	0	0	0	0	0	0	0	0	0	0	0	0	0	0	0	0	0	0	0	0	0	0	0	0	0	0	0	0	0	0	0	0	0	0	0	0	0	0	0	0	0	0	0	0	0	0	0	0	0	0	0	0	0	0	0	0	0	0	0	0	0	0	0	0	0	0	0	0	0	0	0	0	0	0	0	0	0	0	0	0	0	0	0	0	0	0	0	0	0	0	0	0	0	0	0	0	0	0	0	0	0	0	0	0	0	0	0	0	0	0	0	0	0	0	0	0	0	0	0	0	0	0	0	0	0	0	0	0	0	0	0	0	0	0	0	0	0	0	0	0	0	0	0	0	0	0	0	0	0	0	0	0	0	0	0	0	0	0	0	0	0	0	0	0	0	0	0	0	0	0	0	0	0	0	0	0	0	0	0	0	0	0	0	0	0	0	0	0	0	0	0	0	0	0	0	0	0	0	0	0	0	0	0	0	0	0	0	0	0	0	0	0	0	0	0	0	0	0	0	0	0	0	0	0	0	0	0	0	0	0	0	0	0	0	0	0	0	0	0	0	0	0	0	0	0	0	0	0	0	0	0	0	0	0	0	0	0	0	0	0	0	0	0	0	0	0	0	0	0	0	0	0	0	0	0	0	0	0	0	0	0	0	0	0	0	0	0	0	0	0	0	0	0	0	0	0	0	0	0	0	0	0	0	0	0	0	0	0	0	0	0	0	0	0	0	0	0	0	0	0	0	0	0	0	0	0	0	0	0	0	0	0	0	0	0	0	0	0	0	0	0	0	0	0	0	0	0	0	0	0	0	0	0	0	0	0
	AB50732809	Child	16			0.964	0.339	0.437926		-	Y	33447254	-	-	-	-	-	-	-	Y	-	Y	-	-		2.91784	67	158	0.14712			0.055588	0.0345816	0.181367	0	0.214311	0.00372122	0	0.00840397	0	0	0	0	0.0395021	0.0500206	0	0	0	0	0	0	0.000855719	0	0.00278233	0.0771957	0	0	0.0202258	0	0.0019833	0	0.0188061	0	0.0208309	0	0	0	0	0.0196823	0.00605113	0	0	0	0.00233137	0	0	0	0	0.00189878	0	0	0.00110816	0	0	0	0	0	0	0.0176596	0	0	0	0.00599376	0	0	0	0	0	0	0	0.000840552	0	0.00112631	0	0	0	0	0	0.00121713	0	0.00824778	0	0	0	0	0	0	0	0	0	0	0.0808709	0	0	0	0.00184012	0	0	0.00571312	0	0	0.00227981	0	0	0	0	0	0	0	0	0	0	0.00105609	0	0.00574148	0	0.00148235	0.00103268	0	0	0	0	0	0	0	0	0	0	0	0	0	0.000928235	0	0	0	0	0	0.00585936	0	0	0	0.00778076	0.00314186	0	0	0	0	0	0	0	0	0	0	0	0.00113042	0	0	0.00298774	0	0	0	0	0	0	0	0.00315547	0	0	0	0	0	0	0	0	0	0	0	0	0	0	0	0	0.00145141	0	0	0	0	0	0	0	0.00121197	0	0	0	0	0	0	0	0	0.00727315	0	0	0	0.00166309	0	0	0	0	0	0	0.00577182	0	0	0.000885633	0	0.000962599	0	0.00295095	0	0	0	0	0	0	0	0	0	0	0	0.000927224	0	0	0	0.0130196	0	0	0	0	0.00215524	0	0	0	0	0	0	0	0	0	0	0	0	0	0	0	0	0	0	0	0	0	0	0	0	0	0	0	0.00114612	0	0	0	0	0	0	0	0	0	0	0	0	0	0	0	0	0	0	0	0	0.00101085	0	0.0022741	0.00106263	0	0	0	0	0	0	0	0	0	0	0	0	0	0.00102622	0	0	0	0	0	0	0	0	0	0	0	0	0	0	0	0	0.00232017	0	0	0	0	0	0	0	0	0	0	0	0	0	0	0	0	0	0	0	0	0	0	0.00154154	0	0	0	0	0	0	0	0	0	0	0	0	0	0	0	0	0	0	0	0.00105662	0	0.00141886	0	0	0	0	0	0	0	0	0	0	0	0	0	0	0	0	0	0	0	0	0	0	0	0	0	0	0	0	0	0	0	0	0	0	0	0	0	0	0	0	0	0	0	0	0	0	0	0	0	0	0	0	0	0.0029872	0	0	0	0	0	0	0	0	0	0	0	0	0	0	0	0	0	0	0	0	0	0	0	0	0	0	0	0	0	0	0	0	0	0	0	0	0	0	0	0	0	0	0	0	0	0	0	0	0	0	0	0	0	0	0	0	0	0	0	0	0	0	0	0	0	0	0	0.00468175	0	0	0	0	0	0	0	0	0	0	0	0	0	0	0	0	0	0	0	0	0	0	0	0.0103002	0	0	0	0	0	0	0	0	0	0	0	0	0	0	0	0	0	0	0	0	0	0	0	0	0	0	0	0	0	0	0	0	0	0	0	0	0	0	0	0	0	0.00162847	0	0	0	0	0	0	0	0	0	0	0	0	0	0	0	0	0	0	0	0	0	0	0	0	0	0	0	0	0	0	0	0	0	0	0	0	0	0	0	0	0	0.000849668	0	0	0	0	0	0	0	0	0	0	0	0	0	0	0	0	0	0	0	0	0	0	0	0	0	0	0	0	0	0	0	0	0	0	0	0.00105205	0	0	0	0	0	0	0	0	0	0	0	0	0	0	0	0	0	0	0	0	0	0	0	0	0	0	0	0	0	0	0	0	0	0	0	0	0	0	0	0	0	0	0	0	0	0	0	0	0	0	0	0	0	0	0	0	0	0	0	0	0.00130468	0	0	0	0	0	0	0	0	0	0	0	0	0	0	0	0	0	0	0	0	0	0	0	0	0	0	0	0	0	0	0	0	0	0	0	0	0	0	0	0	0	0	0	0	0	0	0	0	0	0	0	0	0	0	0	0	0	0	0	0	0	0	0	0	0	0	0	0	0	0	0	0	0	0	0	0	0	0	0	0	0	0	0	0	0	0	0	0	0	0	0	0	0	0	0	0	0	0	0	0	0	0	0	0	0	0	0	0	0	0	0	0	0	0	0	0	0	0	0	0	0	0	0	0	0	0	0	0	0	0	0	0	0	0	0	0	0	0	0	0	0	0	0	0	0	0	0	0	0	0	0	0	0	0	0	0	0	0	0	0	0	0	0	0	0	0	0	0	0	0	0	0	0	0	0	0	0	0	0	0	0	0	0	0	0	0	0	0	0	0	0	0	0	0	0	0	0	0	0	0	0	0	0	0	0	0	0	0	0	0	0	0	0	0	0	0	0	0	0	0	0	0	0	0	0	0	0	0	0	0	0	0	0	0	0	0	0	0	0	0	0	0	0	0	0	0	0	0	0	0	0	0	0	0	0	0	0	0	0	0	0.00473334	0	0	0	0	0	0	0	0	0	0	0	0	0	0	0	0	0	0	0	0	0	0	0	0	0	0	0	0	0	0	0	0	0	0	0	0	0	0	0	0	0	0	0	0	0	0	0	0	0	0	0	0	0	0	0	0	0	0	0	0	0	0	0	0	0	0	0	0	0	0	0	0	0	0	0	0	0	0	0	0	0	0	0	0	0	0	0	0	0	0	0	0	0	0	0	0	0	0	0	0	0	0	0	0	0	0	0	0	0	0	0	0	0	0	0	0	0	0	0	0	0	0	0	0	0	0	0	0	0	0	0	0	0	0	0	0	0	0	0	0	0	0	0	0	0	0	0	0	0	0	0	0	0	0	0	0	0	0	0	0	0	0	0	0	0	0	0	0	0	0	0	0	0	0	0	0	0	0	0	0	0	0	0	0	0	0	0	0	0	0	0	0	0	0	0	0	0	0	0	0	0	0	0	0	0	0	0	0	0	0	0	0	0	0	0	0	0	0	0	0	0	0	0	0	0	0	0	0	0	0	0	0	0	0	0	0	0	0	0	0	0	0	0	0	0	0	0	0	0	0	0	0	0	0	0	0	0	0	0	0	0	0	0	0	0	0	0	0	0	0	0	0	0	0	0	0	0	0	0	0	0	0	0	0	0	0	0	0	0	0	0	0	0	0	0	0	0	0	0	0	0	0	0	0	0	0	0	0	0	0	0	0	0	0	0	0	0	0	0	0	0	0	0	0	0	0	0	0	0	0	0	0	0	0	0	0	0	0	0	0	0	0	0	0	0	0	0	0	0	0	0	0	0	0	0	0	0	0	0	0	0	0	0	0	0	0	0	0	0	0	0	0	0	0	0	0	0	0	0	0	0	0	0	0	0	0	0	0	0	0	0	0	0	0	0	0	0	0	0	0	0	0	0	0	0	0	0	0	0	0	0	0	0	0	0	0	0	0	0	0	0	0	0	0	0	0	0	0	0	0	0	0	0	0	0	0	0	0	0	0	0	0	0	0	0	0	0	0	0	0	0	0	0	0	0	0	0	0	0	0	0	0	0	0	0	0	0	0	0	0	0	0	0	0	0	0	0	0	0	0	0	0	0	0	0	0	0	0	0	0	0	0	0	0	0	0	0	0	0	0	0	0	0	0	0	0	0	0	0	0	0	0	0	0	0	0	0	0	0	0	0	0	0	0	0	0	0	0	0	0	0	0	0	0	0	0	0	0	0	0	0	0	0	0	0	0	0	0	0	0	0	0	0	0	0	0	0	0	0	0	0	0	0	0	0	0	0	0	0	0	0	0	0	0	0	0	0	0	0	0	0	0	0	0	0	0	0	0	0	0	0	0	0	0	0	0	0	0	0	0	0	0	0	0	0	0	0	0	0	0	0	0	0	0	0	0	0	0	0	0	0	0	0	0	0	0	0	0	0	0	0	0	0	0	0	0	0	0	0	0	0	0	0	0	0	0	0	0	0	0	0	0	0	0	0	0	0	0	0	0	0	0	0	0	0	0	0	0	0	0	0	0	0	0	0	0	0	0	0	0	0	0	0	0	0	0	0	0	0	0	0	0	0	0	0	0	0	0	0	0	0	0	0	0	0	0	0	0	0	0	0	0	0	0	0	0	0	0	0	0	0	0	0	0	0	0	0	0	0	0	0	0	0	0	0	0	0	0	0	0	0	0	0	0	0	0	0	0	0	0	0	0	0	0	0	0	0	0	0	0	0	0	0	0	0	0	0	0	0	0	0	0	0	0	0	0	0	0	0	0	0	0	0	0	0	0	0	0	0	0	0	0	0	0	0	0	0	0	0	0	0	0	0	0	0	0	0	0	0	0	0	0	0	0	0	0	0	0	0	0	0	0	0	0	0	0	0	0	0	0	0	0	0	0	0	0	0	0	0	0	0	0	0	0	0	0	0	0	0	0	0	0	0	0	0	0	0	0	0	0	0	0	0	0	0	0	0	0	0	0	0	0	0	0	0	0	0	0	0	0	0	0	0	0	0	0	0	0	0	0	0	0	0	0	0	0	0	0	0	0	0	0	0	0	0	0	0	0	0	0	0	0	0	0	0	0	0	0	0	0	0	0	0	0	0	0	0	0	0	0	0	0	0	0	0	0	0	0	0	0	0	0	0	0	0	0	0	0	0	0	0	0	0	0	0	0	0	0	0	0	0	0	0	0	0	0	0	0	0	0	0	0	0	0	0	0	0	0	0	0	0	0	0	0	0	0	0	0	0	0	0	0	0	0	0	0	0	0	0	0	0	0	0	0	0	0	0	0	0	0	0	0	0	0	0	0	0	0	0	0	0	0	0	0	0	0	0	0	0	0	0	0	0	0	0	0	0	0	0	0	0	0	0	0	0	0	0	0	0	0	0	0	0	0	0	0	0	0	0	0	0	0	0	0	0	0	0	0	0	0	0	0	0	0	0	0	0	0	0	0	0	0	0	0	0	0	0	0	0	0	0	0	0	0	0	0	0	0	0	0	0	0	0	0	0	0	0	0	0	0	0	0	0	0	0	0	0	0	0	0	0	0	0	0	0	0	0	0	0	0	0	0	0	0	0	0	0	0	0	0	0	0	0	0	0	0	0	0	0	0	0	0	0	0	0	0	0	0	0	0	0	0	0	0	0	0	0	0	0	0	0	0	0	0	0	0	0	0	0	0	0	0	0	0	0	0	0	0	0	0	0	0	0	0	0	0	0	0	0	0	0	0	0	0	0	0	0	0	0	0	0	0	0	0	0	0	0	0	0	0	0	0	0	0	0	0	0	0	0	0	0	0	0	0	0	0	0	0	0	0	0	0	0	0	0	0	0	0	0	0	0	0	0	0	0	0	0	0	0	0	0	0	0	0	0	0	0	0	0	0	0	0	0	0	0	0	0	0	0	0	0	0	0	0			227587	723681	430.316	0	1.77258	0	0	338.825	499.678	48.7837	1.27697	87.2818	0	451.315	451.315	517.854	150.021	0.778098	94.2503	596.995	352.754	0.869678	36.2776	35.0987	534.918	401.947	105.606	92.4828	512.215	0	453.81	0	17.9637	0	522.833	3.9067	6.05433	111.804	227.201	103.714	97.828	0	5.47736	40.5817	39.2535	41.9656	169.031	35.5854	39.2535	165.636	271.378	43.2567	9.1667	0	344.833	382.783	339.642	0	174.392	11.0793	369.599	3.85777	27.0973	0.630498	18.6897	19.3818	85.0508	59.668	504.756	183.75	494.627	724.614	0.608645	2.0076	36.0567	0	0.606182	0	293.638	46.0869	0	20.9965	285.226	4.15018	14.8012	515.809	323.65	397.533	1.27697	1.7371	0	8.55942	6.07392	2.75244	337.894	12.0686	60.6112	0	61.0513	0	19.3476	1.66465	1.73552	0	0	331.368	7.13023	146.01	23.126	2.51055	2.0846	215.628	232.981	337.731	485.103	115.445	0	26.8147	5.55155	2.7959	0	1.34016	19.3534	433.189	74.1053	0	0	0	0	35.3594	0	103.114	264.081	217.582	552.753	538.761	0	462.88	231.414	400.615	0	0	0	0	39.6715	29.4228	24.0684	40.8212	0	41.4057	0	3.93825	0	549.897	447.834	0	568.397	21.2168	1.64901	0	105.701	0	6.83579	0	0	0	0	0	0	120.642	12.3678	88.5206	26.3765	281.259	44.1098	350.318	1.58152	0	0.729853	0	0	0.729853	46.2358	310.247	21.5745	20.998	0	0	0	0	0	0	0	76.7296	287.404	2.8652	109.463	2.92535	532.546	80.6194	0	334.99	0.671338	4.78309	0.761	0	4.20463	10.2198	12.1393	27.559	27.7817	12.1393	2.05915	2.05915	2.05915	8.54895	8.54895	21.097	0	0	0	12.1393	26.4007	26.4007	26.4007	0	315.553	20.6558	6.15347	117.26	151.808	105.997	1.78811	0	445.561	467.315	394.55	386.67	146.971	192.254	0	0	0	101.091	531.588	517.173	0	125.362	0	0	0	0.386538	0	316.965	0	305.588	467.315	99.8992	76.8384	40.7864	58.365	142.942	0	0	0	81.6119	505.939	493.219	487.739	9.16119	0	0	100.829	166.622	19.8848	40.5973	88.2299	188.883	3.72232	9.11816	45.0331	0	17.8839	0	22.7988	45.563	47.1222	50.73	82.8915	343.604	73.6388	0	0	0	0.630498	223.776	157.472	2.05915	81.0795	455.924	0	0	0	4.98638	0	0	0	0.600863	17.1353	19.3565	0	0	165.623	125.847	0	232.664	42.2938	22.846	35.2858	3.82531	0	0	1.02073	3.83774	724.614	139.533	283.771	0	0	1.54936	9.23472	3.57108	47.1527	91.3633	142.029	151.654	0	0	125.309	52.9247	10.1157	17.0224	645.405	103.524	615.412	103.524	0	177.89	266.542	346.76	0	219.552	43.7906	0	501.449	3.3102	0	0	2.24093	0	0	195.497	0	0	0	1.15187	0	6.06312	47.6315	0	42.687	193.385	130.339	0	0	319.245	0	0	93.9597	1.27417	4.75796	123.588	2.16334	0	0	0	450.379	0	0	0	0.828641	62.1557	0	0	0	89.4204	289.031	1.05126	141.325	107.381	1.18332	234.182	2.85516	1.93893	48.7092	65.936	0	204.435	81.575	45.497	287.404	2.21487	10.7839	110.187	0	539.074	215.31	6.19528	0	0.393594	163.679	114.732	102.001	18.5662	1.2678	8.24113	16.1443	0	82.3257	82.3257	39.1423	0	2.69535	0	2.11372	0	15.8741	116.023	159.553	126.346	309.557	304.972	78.0716	1.41568	63.2545	167.209	9.19631	50.5461	378.22	9.94007	21.4961	5.66431	63.1946	30.5255	0	245.552	4.97149	489.354	420.075	348.808	0	2.01877	0	413.282	0	2.4749	0	724.614			0.0839132	0	0.0186101	0.237656	0.00528125	0.000838293	0	0.072177	0.00695783	0	0	0	0.0401542	0.121469	0	0.0552435	0	0.00360466	0	0	0	0.00217956	0	0.0316875	0	0.00217956	0.0555788	0	0	0	0	0	0	0	0	0	0	0	0	0	0.00209573	0	0	0.000419147	0	0	0	0.00134127	0	0	0	0	0.014754	0	0.0131612	0	0	0.0192807	0	0	0	0	0	0	0.0062872	0	0	0.00729315	0	0	0	0	0	0	0	0	0.00134127	0.003437	0	0	0	0	0	0	0	0	0	0	0	0	0	0	0	0	0	0	0	0	0	0	0	0	0	0	0	0	0	0	0	0	0	0.00502976	0.0062872	0	0	0	0	0	0	0	0	0.00645486	0	0	0	0	0.00712549	0	0	0	0	0	0	0	0	0	0	0	0	0.0362981	0	0	0	0.00159276	0	0	0	0	0.0369687	0	0	0	0	0	0	0	0.000502976	0	0	0	0	0	0	0	0.003437	0	0	0	0	0	0	0.000419147	0	0	0	0.00134127	0	0	0	0	0	0	0	0	0	0	0	0	0	0	0.00234722	0	0	0	0	0	0	0	0	0	0	0	0	0	0	0	0	0	0	0.00586805	0	0	0	0	0	0	0	0	0	0	0	0	0	0	0	0	0	0.00947271	0	0	0	0	0	0	0	0	0	0	0	0	0	0	0	0	0	0	0.000754464	0	0	0	0	0	0.00536508	0	0	0	0	0	0	0	0	0	0	0	0	0	0.000251488	0	0	0	0	0	0	0	0	0	0.00645486	0	0	0	0	0	0.000502976	0	0	0	0	0	0	0	0	0	0	0	0	8.38293e-05	0	0	0	0	0	0	0	0	0.000335317	0	0	0	0	0	0.00419147	0	0	0	0	0	0	0	0	0	0	0	0	0	0	0	0	0	0	0	0	0	0	0	0	0.00377232	0	0	0	0	0	0	0	0	0	0	0.000670635	0	0	0	0	0	0	0	0	0	0	0	0	0	0	0	0	0	0	0	0	0	0	0	0	0	0	0	0	0	0	0	0	0	0	0	0	0	0	0	0	0	0	0	0	0	0	0	0	0	0	0	0	0	0	0	0	0	0	0	0	0	0	0	0	0	0	0	0	0	0	0	0	0	0	0	0	0	0	0	0	0.000754464	0	0	0	0	0	0	0	0	0	0	0	0	0	0	0	0	0	0	0	0	0	0	0	0	0	0	0	0	0	0	0	0	0	0	0	0	0	0	0	0	0	0	0	0	0	0	0	0	0	0	0	0	0	0	0	0	0	0	0	0	0	0	0	0	0	0	0.000670635	0	0	0	0	0	0	0	0	0	0	0	0	0	0	0	0	0	0	0	0	0	0	0	0	0	0	0.021125	0.000670635	0	0	0	0	0	0	0	0	0	0	0	0	0	0	0	0	0	0	0	0	0	0	0	0	0	0	0	0	0	0	0	0	0	0	0	0	0	0	0	0	0	0	0	0	0	0	0	0	0	0	0	0	0	0	0	0	0	0	0.00452678	0	0	0	0	0	0.000167659	0	0	0	0	0	0	0	0	0	0	0	0	0	0	0	0	0	0	0	0	0	0	0	0	0	0	0	0	0	0	0	0	0	0	0	0	0	0	0	0	0	0	0	0	0	0	0	0	0	0	0	0	0	0	0	0	0	0	0	0	0	0	0	0	0	0	0	0	0	0	0	0	0	0	0	0	0	0	0.000251488	0	0	0	0	0	0	0	0	0	0	0	0	0	0	0	0	0	0	0	0	0	0	0	0	0	0	0	0	0	0	0	0	0	0	0	0	0	0	0	0	0	0	0	0	0	0	0	0	0	0	0	0	0	0	0	0	0	0	0	0	0	0	0	0	0	0	0	0	0	0	0	0	0	0	0	0	0	0	0	0	0	0	0	0	0	0	0	0	0	0	0	0	0	0	0	0	0	0	0	0	0	0	0	0	0	0	0	0	0	0	0	0	0	0	0	0	0	0	0	0	0	0	0	0	0	0	0	0	0	0	0	0	0	0	0	0	0	0	0	0	0	0	0	0.00980803	0	0	0	0	0	0	0	0	0	0	0	0	0	0	0	0	0	0	0	0	0	0	0	0	0	0	0	0.000335317	0	0	0	0	0	0	0	0	0	0	0	0	0	0	0	0	0	0	0	0	0	0	0	0	0	0	0	0	0	0	0	0	0	0	0	0	0	0	0	0	0	0	0	0	0	0	0	0	0	0	0	0	0	0	0	0	0	0	0	0	0	0	0	0	0	0	0	0	0	0	0	0	0	0	0	0	0	0	0	0	0	0	0	0	0	0	0	0	0	0	0	0	0	0	0	0	0	0	0	0	0	0	0	0	0	0	0	0	0	0	0	0	0	0	0	0	0	0	0	0	0	0	0	0	0	0	0	0	0	0	0	0	0	0	0	0	0	0	0	0	0	0	0	0	0	0	0	0	0	0	0	0	0	0	0	0	0	0	0	0	0	0	0	0	0	0	0	0	0	0	0	0	0	0	0	0	0	0	0	0	0	0	0	0	0	0	0	0	0	0	0	0	0	0	0	0	0	0	0	0	0	0	0	0	0	0	0	0	0	0	0	0	0	0	0	0	0	0	0	0	0	0	0	0	0	0	0	0	0	0	0	0	0	0	0	0	0	0	0	0	0	0	0	0.00368849	0	0	0	0	0	0	0	0	0	0	0	0	0	0	0	0	0	0	0	0	0	0	0	0	0	0	0	0	0	0	0	0	0	0	0	0	0	0	0	0	0	0	0	0	0	0	0.00259871	0	0	0	0	0	0	0	0	0	0	0	0	0	0	0	0	0	0	0	0	0	0	0	0	0	0	0	0	0	0	0	0	0	0	0	0	0	0	0	0	0	0	0	0	0	0	0	0	0	0	0.000167659	0	0	0	0	0	0	0	0	0	0	0	0	0	0	0	0	0	0	0	0	0	0	0	0	0	0	0	0	0	0	0	0	0	0	0	0	0	0	0	0	0	0	0	0	0	0	0	0	0	0	0	0	0	0	0	0	0	0	0	0	0	0	0	0	0	0	0	0	0	0	0	0	0	0	0	0	0	0	0	0	0	0	0	0	0	0	0	0	0	0	0	0	0	0	0	0	0	0	0	0	0	0	0	0	0	0	0	0	0	0	0	0	0	0	0	0	0	0	0	0	0.000251488	0	0	0	0	0	0	0	0	0	0	0	0	0	0	0	0	0	0	0	0	0	0	0	0	0	0	0	0	0	0	0	0	0	0	0	0	0	0	0	0	0	0	0	0	0	0	0	0	0	0	0	0	0	0.000419147	0	0	0	0	0	0	0	0	0	0	0	0	0	0	0	0	0	0	0	0	0	0	0	0	0	0	0	0	0	0	0	0	0	0	0	0	0	0	0	0	0	0	0	0	0	0	0	0	0	0	0	0	0	0	0	0	0	0	0	0	0	0	0	0	0	0	0	0	0	0	0	0	0	0	0	0	0	0	0	0	0	0	0	0	0	0	0	0	0	0	0	0	0	0	0	0	0	0	0	0	0	0	0	0	0	0	0	0	0	0	0	0	0	0	0	0	0	0	0	0	0	0	0	0	0	0	0	0	0	0	0	0	0	0	0	0	0	0	0	0	0	0	0	0	0	0.00100595	0	0	0	0	0	0	0	0	0	0	0	0	0	0	0	0	0	0	0	0	0	0	0	0	0	0	0	0	0	0	0	0	0	0	0	0	0	0	0	0	0	0	0	0	0	0	0	0	0	0	0	0	0	0	0	0	0	0	0	0	0	0	0	0	0	0	0	0	0	0	0	0	0	0	0	0	0	0	0	0	0	0	0	0	0	0	0	0	0	0	0	0	0	0	0	0	0	0	0	0	0	0	0	0	0	0	0	0	0	0	0	0	0	0	0	0	0	0	0	0	0	0	0	0	0	0	0	0	0	0	0	0	0	0	0	0	0	0	0	0	0	0	0	0	0	0	0	0	0	0	0	0	0	0	0	0	0	0	0	0	0	0	0	0	0	0	0	0	0	0	0	0	0	0	0	0	0	0	0	0	0	0	0	0	0	0	0	0	0	0	0	0	0	0	0	0	0	0	0	0	0	0	0	0	0	0	0	0	0	0	0	0	0	0	0	0	0	0	0	0	0	0	0	0	0	0	0	0	0	0	0	0	0	0	0	0	0	0	0	0	0	0	0	0	0	0	0	0	0	0	0	0	0	0	0	0	0	0	0	0	0	0	0	0	0	0	0	0	0	0	0	0	0	0	0	0	0	0	0	0	0	0	0	0	0	0	0	0	0	0	0	0	0	0	0	0	0	0	0	0	0	0	0	0	0	0	0	0	0	0	0	0	0	0	0	0	0	0	0	0	0	0	0	0	0	0	0	0	0	0	0	0	0	0	0	0	0	0	0	0	0	0	0	0	0	0	0	0	0	0	0	0	0	0	0	0	0	0	0	0	0	0	0	0	0	0	0	0	0	0	0	0	0	0	0	0	0	0	0	0	0	0	0	0	0	0	0	0	0	0	0	0	0	0	0	0	0	0	0	0	0	0	0	0	0	0	0	0	0	0	0	0	0	0	0	0	0	0	0	0	0	0	0	0	0	0	0	0	0	0	0	0	0	0	0	0	0	0	0	0	0	0	0	0	0	0	0	0	0	0	0	0	0	0	0	0	0	0	0	0	0	0	0	0	0	0	0	0	0	0	0	0	0	0	0	0	0	0	0	0	0	0	0	0	0	0	0	0	0	0	0	0	0	0	0	0	0	0	0	0	0	0	0	0	0	0	0	0	0	0	0	0	0	0	0	0	0	0	0	0	0	0	0	0	0	0	0	0	0	0	0	0	0	0	0	0	0	0	0	0	0	0	0	0	0	0	0	0	0	0	0	0	0	0	0	0	0	0	0	0	0	0	0	0	0	0	0	0	0	0	0	0	0	0	0	0	0	0	0	0	0	0	0	0	0	0	0	0	0	0	0	0	0	0	0	0	0	0	0	0	0	0	0	0	0	0	0	0	0	0	0	0	0	0	0	0	0	0	0	0	0	0	0	0	0.000922123	0	0	0	0	0	0	0	0	0	0	0	0	0	0	0	0	0	0	0	0	0	0	0	0	0	0	0	0	0	0	0	0	0	0	0	0	0	0	0	0	0	0	0	0	0	0	0	0	0	0	0	0	0	0	0	0	0	0	0	0	0	0	0	8.38293e-05	0	0	0	0	0	0	0	0	0	0	0	0	0	0	0	0	0	0	0	0	0	0	0	0	0	0	0	0	0	0	0	0	0	0	0	0	0	0	0	0	0	0	0	0	0	0	0	0	0	0	0	0	0	0	0	0	0	0	0	0	0	0	0	0	0	0	0	0	0	0	0	0	0	0	0	0	0	0	0	0	0	0	0	0	0	0	0	0	0	0	0	0	0	0	0	0	0	0	0	0	0	0	0	0	0	0	0	0	0	0	0	0	0	0	0	0	0	0	0	0	0	0	0	0	0	0	0	0	0	0	0	0	0	0	0	0	0	0	0	0	0	0	0	0	0	0	0	0	0	0	0	0	0	0	0	0	0	0	0	0	0	0	0	0	0	0	0	0	0	0	0	0	0	0	0	0	0	0	0	0	0	0	0	0	0	0	0	0	0	0	0	0	0	0	0	0	0	0	0	0	0	0	0	0	0	0	0	0	0	0	0	0	0	0	0	0	0	0	0	0	0	0	0	0	0	0	0	0	0	8.38293e-05	0	0	0	0	0	0	0	0	0	0	0	0	0	0	0	0	0	0	0	0	0	0	0	0	0	0	0	0	0	0	0	0	0	0	0	0	0	0	0	0	0	0	0	0	0	0	0	0	0	0	0	0	0	0	0	0	0	0	0	0	0	0	0	0	0	0	0	0	0	0	0	0	0	0	0	0	0	0	0	0	0	0	0	0	0	0	0	0	0	0	0	0	0	0	0	0	0	0	0	0	0	0	0	0	0	0	0	0	0	0	0	0	0	0	0	0	0	0	0	0	0	0	0	0	0	0	0	0	0	0	0	0	0	0	0	0	0	0	0	0	0	0	0	0	0	0	0	0	0	0	0	0	0	0	0	0	0	0	0	0	0	0	0	0	0	0	0	0	0	0	0	0	0	0	0	0	0	0	0	0	0	0	0	0	0	0	0	0	0	0	0	0	0	0	0	0	0	0	0	0	0	0	0	0	0	0	0	0	0	0	0	0	0	0	0	0	0	0	0	0	0	0	0	0	0	0	0	0	0	0	0	0	0	0	0	0	0	0	0	0	0	0	0	0	0	0	0	0	0	0	0	0	0	0	0	0	0	0	0	0	0	0	0	0	0	0	0	0	0	0	0	0	0	0	0	0	0	0	0	0	0	0	0	0	0	0	0	0	0	0	0	0	0	0	0	0	0	0	0	0	0	0	0	0	0	0	0	0	0	0	0	0	0	0	0	0	0	0	0	0	0	0	0	0	0	0	0	0	0	0	0	0	0	0	0	0	0	0	0	0	0	0	0	0	0	0	0	0	0	0	0	0	0	0	0	0	0	0	0	0	0	0	0	0	0	0	0	0	0	0	0	0	0	0	0	0	0	0	0	0	0	0	0	0	0	0	0	0	0	0	0	0	0	0	0	0	0	0	0	0	0	0	0	0	0	0	0	0	0	0	0	0	0	0	0	0	0	0	0	0	0	0	0	0	0	0	0	0	0	0	0	0	0	0	0	0	0	0	0	0	0	0	0	0	0	0	0	0	0	0	0	0	0	0	0	0	0	0	0	0	0	0	0	0	0	0	0	0	0	0	0	0	0	0	0	0	0	0	0	0	0	0	0	0	0	0	0	0	0	0	0	0	0	0	0	0	0	0	0	0	0	0	0	0	0	0	0	0	0	0	0	0	0	0	0	0	0	0	0	0	0	0	0	0	0	0	0	0	0	0	0	0	0	0	0	0	0	0	0	0	0	0	0	0	0	0	0	0	0	0	0	0	0	0	0	0	0	0	0	0	0	0	0	0	0	0	0	0	0	0	0	0	0	0	0	0	0	0	0	0	0	0	0	0	0	0	0	0	0	0	0	0	0	0	0	0	0	0	0	0	0	0	0	0	0	0	0	0	0	0	0	0	0	0	0	0	0	0	0	0	0	0	0	0	0	0	0	0	0	0	0	0	0	0	0	0	0	0	0	0	0	0	0	0	0	0	0	0	0	0	0
	AB50793587	Mother	20			0.876	-0.518	0.258414		Y	-	50183870	-	Y	-	-	Y	-	-	-	-	-	-	-		4.51484	237	43	0.0855059			0	0	0	0.0145214	0	0.000868545	0.00354025	0.0100622	0.0034871	0.00502169	0.0110286	0.0348407	0.00107162	0.00197745	0.00611704	0.000959568	0	0.00168846	0.0174534	0.0542721	0.00120296	0.00711437	0.00852911	0	0.000905074	0.00949608	0.00115419	0.0284322	0	0.032644	0.000718449	0.00620178	0.00647771	0.017042	0	0.00526931	0.0020431	0.00084115	0.00940169	0	0.0107619	0.014089	0	0	0	0.00338242	0.0180676	0.00154541	0.00107456	0.00250534	0	0.00280009	0.0110266	0.00121088	0.000912613	0	0	0	0.00718064	0.00461998	0.0185392	0	0	0	0	0.0053034	0	0	0	0	0.0104781	0.00185752	0.000887734	0.0104263	0.00071965	0	0.0114888	0.00427985	0.00555778	0	0	0.0104032	0	0.0141023	0.00981532	0	0	0	0.000986325	0	0	0.00205545	0	0.00166362	0.00060542	0.00436862	0.0059097	0	0.00093132	0.00418579	0	0.000982007	0	0.00396276	0.0064482	0.00532783	0	0.00665296	0	0	0.000692016	0	0.00266556	0	0.00131183	0.000695893	0.00225921	0.000880933	0	0.00731475	0	0	0	0	0	0.00389345	0	0.00163424	0	0.00108938	0	0	0.00153865	0.000613962	0.00164882	0.010396	0	0	0	0.00255926	0.000637098	0	0.00118332	0.00155218	0.0125987	0.00199769	0.00190817	0.00260749	0.0237709	0.0024413	0.00222357	0.00220173	0	0	0.00318215	0.0188304	0.00263431	0	0	0	0	0	0	0.00108295	0.000829892	0	0	0.00115563	0	0.00139134	0	0	0.0474321	0	0	0	0.000722718	0	0.00236869	0.000987033	0.000842985	0	0	0	0.000643172	0	0	0.00322229	0.00196078	0	0.000582184	0	0.000681781	0	0.0185776	0	0.0012778	0	0.00137691	0	0	0.0163561	0	0	0	0.00146745	0	0.0034243	0	0	0.00185168	0.00111844	0.00100247	0	0	0	0.00101454	0	0.0107733	0.00118635	0	0.00108293	0.00145276	0	0.00213242	0	0.0114615	0.00116011	0.00104359	0	0	0	0	0	0.00602145	0	0.00814729	0	0	0.00208082	0.00155112	0.000909899	0	0.00167	0	0	0	0.000952192	0	0	0.00213066	0	0	0.00369022	0	0.00351825	0	0	0.00243976	0	0.000567207	0	0.00183444	0.00058081	0	0	0	0.00110375	0	0.00295865	0.00207806	0	0	0	0.00112852	0	0	0.00118427	0	0	0	0	0	0	0.00218155	0	0.000930044	0	0	0	0	0.000838404	0.00272512	0	0.0166838	0	0.00156257	0.000754602	0	0	0.000709831	0.000830721	0.000565039	0	0.000979263	0	0	0.000594283	0.00062967	0	0.0014409	0	0.000569141	0.00125393	0	0	0	0	0.00125194	0	0.0023703	0.000873625	0	0	0	0	0	0.00157779	0	0	0.00366282	0	0	0	0	0.00257832	0	0.00105156	0.000995141	0	0.0009726	0	0	0	0	0	0.000924072	0	0	0.0025198	0	0.0015058	0	0	0	0	0	0	0	0	0	0.000819429	0	0.00126439	0	0	0	0	0	0	0	0	0	0.00272713	0	0	0.00109859	0	0	0	0	0	0	0	0	0.000935612	0	0	0	0	0	0	0.00102024	0.000920178	0	0.0011099	0.00110332	0	0.00124789	0	0	0	0	0	0	0	0	0	0	0	0	0.00104147	0	0	0	0.000894554	0.00178826	0	0.000904628	0	0	0	0.00152524	0	0	0	0	0	0.00378553	0	0	0	0.00165945	0	0.00131617	0	0	0	0	0	0	0	0.000732412	0	0	0	0	0.000651039	0	0	0	0	0	0.00126466	0	0	0	0	0	0.00064061	0	0	0	0.000576957	0	0	0.00507294	0.00346896	0.00268799	0	0	0	0	0	0	0	0	0.000751335	0	0	0	0	0	0	0	0.000614681	0	0	0	0	0	0.000600621	0	0	0.000620171	0	0.00119477	0	0	0	0.00135483	0	0	0.000585682	0.000620248	0	0	0	0	0	0	0	0	0.00055198	0	0	0.000770636	0	0	0	0	0	0	0	0	0	0.00162252	0	0	0.00185335	0	0	0	0	0	0	0	0	0	0	0	0	0	0.00276045	0	0.00074902	0	0.00261893	0	0	0.00056397	0	0	0	0	0	0	0	0	0	0	0	0	0	0	0	0	0	0	0	0	0	0	0	0	0.00394266	0	0	0	0	0	0	0	0	0	0.000780912	0	0.0117743	0	0	0	0	0	0	0	0	0	0	0	0	0.00147724	0	0	0.00125653	0	0	0	0	0	0	0	0	0	0	0	0	0	0	0	0	0	0	0	0	0	0.000909146	0	0	0	0	0	0	0	0	0	0	0	0	0.00118061	0	0.000674208	0	0	0	0	0	0	0	0	0	0	0	0	0	0	0	0	0	0	0.000753924	0	0	0	0	0	0	0	0	0	0	0	0	0	0	0	0	0	0	0	0	0	0.00169377	0	0	0	0	0	0	0	0	0.000758279	0	0	0	0	0	0	0	0	0.000632564	0	0	0	0	0	0	0	0	0	0	0	0	0	0	0	0	0	0	0	0	0	0	0	0	0	0	0	0	0	0	0	0	0	0	0	0	0	0	0	0.000935666	0	0	0	0	0	0	0	0	0	0	0	0	0	0	0	0	0	0	0	0	0.00143696	0	0	0	0	0	0	0	0	0	0	0	0	0	0	0.000613655	0	0	0	0	0	0	0	0	0	0	0	0.000596198	0	0	0	0	0	0	0	0	0.00122096	0	0	0	0	0	0	0	0	0	0	0	0	0	0	0	0	0	0	0	0	0	0	0	0	0.00161248	0.000900554	0	0	0	0	0	0	0.000578276	0	0	0	0	0	0	0	0	0	0	0	0	0.000677795	0	0	0	0	0	0	0	0	0	0	0	0	0	0	0	0	0	0	0	0	0	0	0	0	0	0	0	0	0	0.000990802	0	0	0	0	0	0	0	0	0	0	0	0	0	0	0	0	0	0	0	0	0	0	0	0	0	0	0	0	0	0	0	0.000800823	0	0	0	0	0	0	0	0	0	0	0	0	0	0	0.00105006	0	0	0	0	0	0	0	0	0	0	0	0	0	0	0	0	0	0	0	0	0.000580059	0	0	0	0	0	0	0	0	0	0	0	0	0	0	0	0	0	0	0	0	0	0	0	0	0	0	0	0	0	0	0	0	0	0	0	0	0	0	0	0	0	0	0	0	0	0	0	0	0	0	0	0	0	0	0	0	0	0	0	0	0.000790312	0	0	0	0	0	0	0	0	0	0.000719888	0	0	0	0	0	0	0	0	0	0	0	0.000867308	0	0	0	0	0	0	0	0	0	0	0	0	0	0	0	0	0	0	0	0	0	0	0	0	0	0	0	0	0	0	0	0	0	0	0	0	0	0	0	0	0	0	0	0	0	0	0	0	0	0	0	0	0	0	0	0	0	0	0	0	0	0	0	0	0	0	0	0	0	0	0	0	0	0	0	0	0	0	0	0	0	0	0	0	0	0.00110908	0	0	0	0	0	0	0	0	0	0	0	0	0	0	0	0	0	0	0	0	0	0	0	0	0	0	0	0	0	0	0	0	0	0	0	0.000728873	0	0	0	0	0	0	0.000906223	0	0	0	0	0	0	0	0	0	0	0	0	0	0	0	0	0	0	0	0	0	0	0	0	0	0	0.00382292	0	0	0	0	0	0	0	0	0	0	0	0	0	0	0	0	0	0	0	0	0	0	0	0	0	0.00188	0	0	0	0	0	0	0	0	0.000803077	0	0	0	0	0	0	0	0	0	0	0	0	0	0	0	0	0	0	0	0	0	0	0	0	0	0	0	0	0	0	0	0	0	0	0	0	0	0	0	0	0	0	0	0	0	0	0	0.000686531	0	0	0	0	0	0	0	0	0	0	0	0	0	0	0	0	0	0	0	0	0	0	0	0	0	0	0	0	0	0	0	0	0	0	0	0	0	0	0	0	0	0	0	0	0	0	0	0	0	0	0	0	0	0	0	0	0	0	0	0	0	0	0.000582058	0	0	0	0	0	0	0	0	0	0	0	0	0	0	0	0	0	0	0	0	0	0	0	0	0	0	0	0	0	0	0	0	0	0	0	0	0	0	0	0	0	0	0	0	0	0	0	0	0	0	0	0	0	0	0	0	0	0	0	0	0	0	0	0	0	0	0	0	0	0	0	0	0	0	0	0	0	0	0	0	0	0	0	0	0	0	0	0.0008532	0	0	0	0	0	0	0	0	0	0	0	0	0	0	0	0	0	0	0	0	0	0	0	0	0	0	0	0	0	0	0	0	0	0	0	0	0	0	0	0	0	0	0	0	0	0	0	0	0	0	0	0	0	0	0	0	0	0	0	0	0	0	0	0	0	0	0	0	0	0	0	0	0	0	0	0	0	0	0	0	0	0	0	0	0	0	0	0	0	0	0	0	0	0	0	0	0	0	0	0	0	0	0	0	0	0	0	0	0	0	0	0	0	0	0	0	0	0	0	0	0	0	0	0	0	0	0	0	0	0	0	0	0	0	0	0	0	0	0	0	0	0	0	0	0	0	0	0	0	0	0	0	0	0	0	0	0	0	0	0	0	0	0	0	0	0	0	0	0	0	0	0	0	0	0	0	0	0	0	0	0	0	0	0	0	0	0	0	0	0	0	0	0	0	0.000840581	0	0	0	0	0	0	0	0	0	0	0	0	0	0	0	0	0	0	0	0	0.000655404	0	0	0	0	0	0	0	0	0	0	0	0	0	0	0	0	0	0	0	0	0	0	0	0	0	0	0	0	0	0	0	0	0	0	0	0	0	0	0	0	0	0	0	0	0	0	0	0	0	0	0	0	0	0	0	0	0	0	0	0	0	0	0	0	0	0	0	0	0	0	0	0	0	0	0	0	0	0	0	0	0	0	0	0	0	0	0	0	0	0	0	0	0	0	0	0	0	0	0	0	0	0	0	0	0	0	0	0	0	0	0	0	0	0	0	0	0	0	0	0	0	0	0	0	0	0	0	0	0	0	0	0	0	0	0	0	0	0	0	0	0	0	0	0	0	0	0	0	0	0	0	0	0	0	0	0	0	0	0	0	0	0	0	0	0	0	0	0	0	0	0	0	0	0	0	0	0	0	0	0	0	0	0	0	0	0	0	0	0	0	0	0	0	0	0	0	0	0	0	0	0	0	0	0	0	0	0	0	0	0	0	0	0	0	0	0	0	0	0	0	0	0	0	0	0	0	0	0	0	0	0	0	0	0	0	0	0	0	0	0	0	0	0	0	0	0	0	0	0	0	0	0	0	0	0	0	0	0	0	0	0	0	0	0	0	0	0	0	0	0	0	0	0	0	0	0	0	0	0	0	0	0	0	0	0	0	0	0	0	0	0	0	0	0	0	0	0	0	0	0.000629285	0	0	0	0	0	0	0	0	0	0	0	0	0	0	0	0	0	0	0	0	0	0	0	0	0	0	0	0	0	0	0	0	0	0	0	0	0	0	0	0	0	0	0	0	0	0	0	0	0	0	0	0	0	0	0	0	0	0	0	0	0	0	0	0	0	0	0	0	0	0	0	0	0	0	0	0	0	0	0	0	0	0	0	0	0	0	0	0	0	0	0	0	0	0	0	0	0	0	0	0	0	0	0	0	0	0	0	0	0	0	0	0	0	0	0	0	0	0	0	0	0	0	0	0	0	0	0	0	0	0	0	0	0	0	0	0	0	0	0	0	0	0	0	0	0	0	0	0	0	0	0	0	0	0	0	0	0	0	0	0	0	0	0	0	0	0	0	0	0	0	0	0	0	0	0	0	0	0	0	0	0	0	0	0	0	0	0	0	0	0	0	0	0	0	0	0	0	0	0	0	0	0	0	0	0	0	0	0	0	0	0	0	0	0	0	0	0	0	0	0	0	0	0	0	0	0	0	0	0	0	0	0	0	0	0	0	0	0	0	0	0	0	0	0	0	0	0	0	0	0	0	0	0	0	0	0	0	0	0	0	0	0	0	0	0	0	0	0	0	0	0	0	0	0	0	0	0	0	0	0	0	0	0	0	0	0	0	0	0	0	0	0	0	0	0	0	0	0	0	0	0	0	0	0	0	0	0	0			288908	670519	403.891	0	0	0	4.74647	162.383	336.395	18.49	0	48.6795	10.5125	426.141	404.16	479.17	215.87	0	91.5921	448.14	349.316	0	45.905	181.39	529.996	413.132	158.745	103.907	449.961	0	52.4187	0	0	0	556.201	0	0	108.112	344.235	44.5774	30.574	43.902	25.0637	56.3043	0.460281	45.9114	84.8942	0.447634	0.460281	122.912	3.90266	63.0069	5.04173	0	347.351	7.76076	272.097	0	45.695	2.34786	87.4209	3.0885	17.784	0	7.23814	8.10866	49.8744	120.92	390.052	31.5257	231.108	527.041	0	0	51.0576	0	0	0	66.1444	57.9744	0	7.86464	58.9006	45.3286	17.1266	521.86	205.697	288.039	0	0	0	0	64.8909	0	28.5894	0.575002	9.06234	0	55.3876	0	10.9879	0	0	0	0	52.927	37.0976	58.5834	15.864	0	1.43413	304.887	343.758	88.5928	535.156	204.883	4.05545	9.52178	36.8481	25.1502	0	0	0	507.385	95.6929	0	0	0	0	13.537	0	30.6482	3.91715	102.01	389.944	310.493	0	452.108	40.465	416.724	0	0	0	0.709499	99.1672	157.444	19.6378	4.89843	0	88.1925	0	0	0	429.125	210.261	0	423.67	84.8162	109.959	0	223.957	0	1.42367	0	0	0	0	0	0	127.692	2.28457	30.1498	11.5244	65.4824	13.4261	21.5391	0	0	0	0	0	0	4.84167	84.0896	7.91475	59.5751	0	0	0	0	0	0	0	105.499	398.133	0	23.6178	0.841601	575.537	62.6927	0	410.89	0	0	0	0	0	0	0	0	0	0	0	0	0	0	0	0	0	0	0	0	0	0	0	0	27.2464	4.62645	0.914991	112.222	292.258	87.4115	0	0	435.927	453.537	344.761	325.499	136.252	186.028	0	1.88469	2.7271	192.881	439.315	501.502	0	314.205	0	0	0	0	0	6.18029	15.2111	273.2	453.537	89.2433	35.2879	0	156.19	235.312	0	0	0	69.112	522.013	561.497	547.471	0	0	0	109.645	146.941	0.734945	40	85.7981	217.71	2.90977	4.97339	52.8341	0	1.0378	0	4.61882	55.8785	11.8443	37.8652	79.1419	533.322	20.8848	0	0	0	0	445.546	231.111	0	4.78801	554.246	0	1.21045	0	0.521737	0	0	0	31.8635	27.755	0.383734	0	13.9181	277.741	84.9423	0	195.4	0	72.9142	11.5718	19.9232	0	0	0	0	527.041	28.3764	32.655	0	0	0	4.97647	0	4.42852	85.1583	45.643	313.792	0	0	123.468	10.3297	5.48206	9.057	686.279	94.8738	520.683	94.8738	0	161.726	256.926	159.419	0	256.249	51.0918	0	324.296	0.874048	0	0	0	0	0	95.2494	0	0	0	0	5.26212	41.7574	2.80763	0	87.9287	4.84388	18.4097	0	0	296.598	2.83144	0	128.574	0	0.443374	104.404	0	0	70.8847	0	427.848	0	0	0	0	75.2839	0	0	0	189.548	261.188	0	262.584	99.4655	1.07849	225.926	0	0	21.6555	114.233	0	336.287	32.3038	10.5252	398.133	0	0.761761	42.4603	0	275.917	170.632	0.95347	0	0	55.5073	49.3619	89.881	0	0.666807	1.22423	26.122	0	159.622	159.622	11.066	0	0.490196	0	0	0	1.67418	84.0441	77.9853	235.312	54.0611	304.616	41.391	0.955857	131.988	376.237	0	40.1275	231.259	4.30918	9.48107	1.19671	85.0917	57.7639	58.5621	167.175	0	254.236	532.445	267.944	0	0	0	216.913	0	0	0	527.041			0	0.0354598	0.0233884	0.00184425	0.00167659	0.000838293	0.0404057	0.00326934	0	0.00888591	0.00997569	0.0097242	0	0.000670635	0.00393998	0.00393998	0	0.00695783	0.028502	0	0.00125744	0.000586805	0.017688	0.000754464	0.00964037	0	0.00855059	0.000838293	0	0.0262386	0.003437	0	0	0.000670635	0.00511359	0.0209573	0.0114846	0.00167659	0.0454355	0.00947271	0.000251488	0.0111493	0.0158437	0.00729315	0.0020119	0.00117361	0.0210412	0.00360466	0.023556	0	0	0.00997569	0.000251488	0.00737698	0.000754464	0	0	0.000335317	0.00352083	0	0.00259871	0	0.0164305	0	0.000838293	0	0	0	0.00117361	0.0442619	0	0	0	0.0014251	0.0119038	0.0140833	0.00620337	0.00326934	0	0	0.000167659	0	0	0	0	0.00150893	0.00326934	0.00553274	0.00226339	0.0110655	0	0.00544891	0	0.00360466	0.0138318	0	0	0	0	0.00360466	0	0.00377232	0	0	0	0.00125744	0.00435912	0.0139157	0.00737698	0	0	0	0	0.000754464	0.00461061	0.00167659	0	0.00444295	0.0385615	0	0	0	0.00469444	0	0.000670635	0	0	0.00536508	0	0	0	0	0.00134127	0	0	0.00159276	0.00301786	0.0028502	0	0	0	0.000922123	0	0.000502976	0.00461061	0	0	0.00100595	0	0.000502976	8.38293e-05	0	0.00276637	0	0.00637103	0	0	0.00385615	0.0179395	0	0	0	0	8.38293e-05	0.0028502	0	0.00419147	0.00251488	0.00352083	0.00159276	0.0020119	0.00159276	0	0.00377232	0.000670635	0	0.00737698	0	0.00502976	0.0107302	0.00125744	0	0.00234722	0.000502976	0.00150893	0	0	0	0	0	8.38293e-05	0	0	0	0	0	0	0	0	0	0.00159276	0	0	0.00184425	0	0.00662252	0	0	0	0	0	0	0.00310168	0	0	0	0	0	0	0	0	0.0120714	0	0	8.38293e-05	0	0	8.38293e-05	0	0.00586805	0	0.000922123	0	0	0	0	0.00226339	0	0	0.00117361	0	0	0	0	0	0	0	0.0208735	0	0	0	0	0.00100595	0.0014251	0	0.00226339	0	0	0	0.00259871	0.0170174	0	0.00159276	0.000754464	0	0	0.000335317	0	0	0	0.0275798	0.00108978	0.00435912	0	0.00134127	0.000502976	0	0	0	0.00469444	0	0	0.000167659	0.00226339	0	0	8.38293e-05	0	0.00159276	0	0	0	0.000335317	0	0	0	0.00150893	0	0	0	0	0	0	0	0	0	0	0	0	0	0	0.00511359	0	0	0.00100595	0	0	0	0	0	0	0	0	0	0	0	0	0	0.000838293	0	0	0	0	0	0.00251488	0	0.00100595	0	0	0	0	0	0	0	0	0	0	0	0.000502976	0	0	0	0.000922123	0	0	0	0	0	0	0	8.38293e-05	0	0	0	0	0	0	0	0	0	0	0.000670635	0.000419147	0	0	0	0	0	0	0	0.003437	0	0	0	0	0	0	0	0	0	0	0	0.000251488	0	0	0	0.000922123	0	8.38293e-05	0	0.000586805	0	0	0	0	0	0	0	0	0	0	0	0	0	0	0	0	0	0	0	0	0	0.000502976	0	0	0.000502976	0	0.000419147	0	0	0	0	0	0	0	0.000251488	0	0	0.000502976	0	0	0	0.000251488	0.000754464	0	0	0.000586805	0	0	8.38293e-05	0	0.000167659	0	0	0	0	0	0	0	0	0	0	0.000251488	0	0	0	0	0	0	0	0	0.000502976	0	0	0	0	0	0	0.00117361	0	0	0	0	0	0	0	0	0	0	0	0	0.000502976	0	0	0	0	0	0	0	0	0	0	0.000167659	0	0	0	0	0	0	0	0	0	0	0	0	0	0	0.00117361	0	0	0	0	0	0	0	0	0	0	0	0.000838293	0	0.00117361	0.000335317	0	0	0.000754464	0	0	0	0	0	0	0	0	0	0.000167659	0	0	0	0	0	0.00243105	0	0	0	0	0	0	0.000670635	0	0	0	0	0.000502976	0	0	0	0	0	0	0	0	0	0	0	0	0	0	0.000335317	0	0	0	0	0	0	0	0	0	0	0	0	0.000670635	0	0	0.00980803	0	0	0.000167659	0	0	0	0	0.000419147	0	0	0.000502976	0	0	0	0	0	0	0	0	0	0	0	0	0	0	0	0	0	0	0	0	0	0	0	0.000167659	0	0	0	0	0	0	0	0	0	0	0.000335317	0.00117361	0	0	0	0	0	0	0	0	0	0	0	0	0	0.00100595	0	0	0	0	0	0	0	0	0	0	0	0	0	0	0	0	0	0.000922123	0	0	0	0	0	0	0	0	0	0	0	0	0	0	0	0	0	0	0	0	0	0	0	0	0	0	0	0.000251488	0.00243105	0	0	0	0	0	0	0	0	0	0	0	0	0	0	0	0	0	0	0	0	0	0	0	0	0	0	0	0	0	0	0	0	0	0	0	0.0014251	0	0	0	0	0	0	0	0	0	0	0	0	0	0.000251488	0	0	0	0	0	0	0	0	0	0	0	0	0	0	0	0	0	0	0	0	0	0	0	0	0	0	0	0	0	0	0	0	0	0.000419147	0	0	0	0	0	0	0	0	0	0	0.000670635	0	0	0	0	0	0	0	0.000838293	0	0	0	0	0	0	0	0	0	0	0	0	0	0	0	0	0	0	0	0	0	0	0	0	0	0.000167659	0	0	0	0	0	0	8.38293e-05	0	0	0	0	0	0	0	0	0	0	0	0	0	0	0	0	0	0	0	0	0	0	0	0	0	0	0	0	0	0	0	0	0	0	0	0	0	0	0	0.000838293	0	0	0	0	0	0	0	0	0	0	0	0	0	0	0	0	0	0	0	0	0	0	0	0	0	0	0	0	0	0	0	0	0	0	0.000167659	0	0	0	0	0	0	0	0	0	0	0	0	0	0	0	0	0	0	0	0	0	0	0	0	0	0	0	0	0	0	0	0	0.000419147	0	0.00100595	0	0	0	0.000335317	0	0	0	0	0	0	0	0	0	0	0	0	0	0	0	0	0	0	0	0	0	0	0	0	0	0	0	0	0	0	0	0	0	0	0	0	0	0	0	0	0	0	0	0	0	0	0	0.000922123	0	0	0	0	0	0	0	0	0	0	0	0	0	0	0	0	0	0	0	0	0	0	0	0	0	0.000167659	0	0	0	0	0	0	0	0	0	0	0	0	0	0.000335317	0	0	0	0	0	0	0	0	0	0	0	0	0	0	0	0	0	0	0	0	0	0	0	0	0	0	0	0	0	0	0	0	0	0	0	0	0	0	0	0	0	0	0	0	0	0	0	0	0	0	0.00511359	0	0	0	0	0	0	0.000419147	0	0.0020119	0	0	0	0	0	0	0	0	0	0	0	0	0	0	0	0	0	0	0	0	0	0	0	0	0	0	0	0	0	0	0	0	0	0	0	0	0	0	0	0	0	0	0	0	0	0	0	0	0	0	0	0	0	0	0	0	0	0	0	0	0	0	0	0	0	0	0	0	0	0	0	0	0	0	0	0	0	0	0	0	0	0	0	0	0	0	0	0	0	0	0	0	0	0	0	0	0	0	0	0	0	0	0	0	0	0	0	0	0	0	0	0	0	0	0	0	0	0	0	0	0	0	0	0	0	0	0	0	0.000251488	0	8.38293e-05	0	0	0	0	0	0	0	0	0	0.000167659	0	0	0	0	0	0	0	0	0	0	0	0	0	0	0	0	0	0	0	0	0	0	0	0	0	0	0	0	0	0	0	0	0	0	0	0	0	0	0	0	0	0	0	0	0	0.000251488	0	0	0	0	0	0	0	0	0	0	0	0	0	0	0	0	0	0	0	0	0	0	0	0	0	0	0	0	0	0	0	0	0.000167659	0	0	0	0	0	0	0	0	0	0	0	0	0	0	0	0	0	0	0	0	0	0	0	0	0	0.000335317	0	0	0	0	0	0	0	0	0	0	0	0	0	0	0	0	0	0	0	0	0	0	0	0	0	0	0	0	0	0	0	0	0	0	0	0	0	0	0	0	0	0	0	0	0	0	0	0	0	0	0	0	0	0	0	0	0	0	0	0	0	0	0	0	0	0	0	0	0	0	0	0	0	0	0	0	0	0	0	0	0	0	0	0	0	0	0	0	0.000167659	0.000251488	0	0	0	0	0	0	0	0	0	0	0	0	0	0	0	0	0	0	0	0	0	0	0	0	0	0	0	0	0	0	0	0	0	0	0	0	0	0	0	0	0	0	0	0	0	0	0	0	0	0	0	0	0	0	0	0	0	0	0	0	0	0	0	0	0	0	0	0	0	0	0.000335317	0	0	0	0	0	0	0	0	0	0	0	0	0	0	0	0	0	0	0	0	0	0	0	0	0	0	0	0	0.00226339	0	0	0	0	0	0	0	0	0	0	0	0	0	0	0	0	0	0	0	0	0	0	0	0	0	0	0	0	0	0	0	0	0	0	0	0	0	0	0	0.000167659	0	0	0	0	0	0	0	0	0	0	0	0	0	0	0	0	0	0	0	0	0	0	0	0	0	0	0	0	0	0	0	0	0	0	0	0	0	0	0	0	0	0	0	0	0	0	0	0	0	0	0	0	0	0	0	0	0	0	0	0	0	0	0	0	0	0	0	0	0	0	0	0	0	0	0	0	0	0	0	0	0	0	0	0	0	0	0	0	0	0	0	0	0	0	0	0	0	0	0	0	0	0	0	0	0	0	0	0	0	0	0	0	0	0	0	0	0	0	0	0	0	0	0	0	0	0	0	0	0	0	0	0	0	0	0	0	0	0	0	0	0	0	0	0	0	0	0	0	0	0	0	0	0	0	0	0	0	0	0	0	0	0	0	0	0	0	0	0	0	0	0	0	0	0	0	0	0	0	0	0	0	0	0	0	0	0	0	0	0	0	0	0	0	0	0	0	0	0	0	0	0	0	0	0	0	0	0	0	0	0	0	0.000419147	0	0	0	0	0.000167659	0	0	0	0	0	0	0	0	0	0	0	0	0	0	0	0	0	0	0	0	0	0	0	0	0	0	0.000335317	0	0	0	0	0	0	0	0	0	0	0	0	0	0	0	0	0	0	0	0	0	0	0	0	0	0	0	0	0	0	0	0	8.38293e-05	0	0	0	0	0	0	0	0	0	0	0	0	0	0	0	0	0	0	0	0	0	0	0	0	0	0	0	0	0	0	0	0	0	0	0	0	0	0.00108978	0	0	0	0	0	0	0	0	0	0	0	0	0	0	0	0	0	0	0	0	0	0	0	0	0	0	0	0.000586805	0	0	0	0	0	0	0	0	0	0	0	8.38293e-05	0	0	0	0	0	0	0	0	0	0	0	0	0	0	0	0	0	0	0	0	0	0	0	0	0	0	0	0	0	0	0	0	0	0	0	0	0	0	0	0	0	0	0	0	0	0	0	0	0	0	0	0	0	0	0	0	0	0	0	0	0	0	0.00108978	0	0	0	0	0	0	0	0	0	0	0	0	0	0	0	0	0	0	0	0	0	0	0	0	0	0	0	0	0	0	0	0	0	0	0	0	0	0	0	0	0	0	0	0	0	0	0	0	0	0	0	0	0	0	0	0	0	0	0	0.00100595	0	0	0	0	0	0	0	0	0	0	0	0	0	0	0	0	0	0	0	0	0	0	0	0	0	0	0	0	0	0	0	0	0	0	0	0	0	0	0	0	0	0	0	0	0	0	0	0	0	0	0	0	0	0	0	0	0	0	0	0	0	0	0	0	0	0	0	0	0	0	0	0	0	0	0	0	0	0	0	0	0	0	0	0	0	0	0	0	0	0	0	0	0	0	0	0	0	0	0	0	0	0	0	0	0	0	0	0	0	0	0	0	0	0	0	0	0	0	0	0	0	0	0	0	0	0	0	0	0	0	0	0	0	0	0	0	0	0	0	0	0	0	0	0	0	0	0	0	0	0	0	0	0	0	0	0	0	0	0	0	0	0	0	0	0	0	0	0	0	0	0	0	0	0	0	0	0	0	0	0	0	0	0	0	0	0	8.38293e-05	0	0	0	0	0	0	0	0	0	0	0	0	0	0	0	0	0	0	0	0	0	0	0	0	0	0	0	0	0	0	0	0	0	0	0	0	0	0	0	0	0	0	0	0	0	0	0	0	0	0	0	0	0	0	0	0	0	0	0	0	0	0	0	0	0	0	0	0	0	0	0	0	0	0	0	0	0	0	0	0	0	0	0	0	0	0	0	0	0	0	0	0	0	0	0	0	0	0	0	0	0	0	0	0	0	0	0	0	0	0	0	0	0	0	0	0	0	0	0	0	0	0	0	0	0	0	0	0	0	0	0	0	0	0	0	0	0	0	0	0	0	0	0	0	0	0	0	0	0	0	0	0	0	0	0	0	0	0	0	0	0	0	0	0	0	0	0	0	0	0	0	0	0	0	0	0	0	0	0	0	0	0	0	0	0	0	0	0	0	0	0	0	0	0	0	0	0	0	0	0	0	0	0	0	0	0	0	0	0	0	0	0	0	0	0	0	0	0	0	0	0	0.000167659	0	0	0	0	0	0	0	0	0	0	0	0	0	0	0	0	0	0	0	0	0	0	0	0	0	0	0	0	0	0	0	0	0	0	0	0	0	0	0	0	0	0	0	0	0	0	0	0	0	0	0	0	0	0	0	0	0	0	0	0	0	0	0	0	0	0	0	0	0	0	0	0	0	0	0	0	0	0	0	0	0	0	0	0	0	0	0	0	0	0	0	0	0	0	0	0	0	0	0	0	0	0	0	0	0	0	0	0	0	0	0	0	0	0	0	0	0	0	0	0	0	0	0	0	0	0	0	0	0	0	0	0	0	0	0	0	0	0	0	0	0	0	0	0	0	0	0	0	0	0	0	0	0	0	0	0	0	0	0	0	0	0	0	0	0	0	0	0	0	0	0	0	0	0	0	0	0	0	0	0	0	0	0	0	0	0	0	0	0	0	0	0	0	0	0	0	0	0	0	0	0	0	0	0	0	0	0	0	0	0	0	0	0	0	0	0	0	0	0	0	0	0	0	0	0	0	0	0	0	0	0	0	0	0	0	0	0	0	0	0	0	0	0	0	0	0	0	0	0	0	0	0	0	0	0	0	0	0	0	0	0	0	0	0	0	0	0	0	0	0	0	0	0	0	0	0	0	0	0	0	0	0	0	0	0	0	0	0	0	0	0	0	0	0	0	0	0	0	0	0	0	0	0	0	0	0	0	0	0	0	0	0	0	0	0	0	0	0	0	0	0	0	0	0	0	0	0	0	0	0	0	0	0	0	0	0	0	0	0	0	0	0	0	0	0	0	0	0	0	0	0	0	0	0	0	0	0	0	0	0	0	0	0	0	0	0	0	0	0	0	0	0	0	0	0	0	0	0	0.000167659	0	0	0	0	0	0	0	0	0	0	0	0	0	0	0	0	0	0	0	0	0	0	0	0	0	0	0	0	0	0	0	0	0	0	0	0	0	0	0	0	0	0	0	0	0	0	0	0	0	0	0	0	0	0	0	0	0	0	0	0	0	0	0	0	0	0	0	0	0	0	0	0	0	0	0	0	0	0	0	0	0	8.38293e-05	0	0	0	0	0	0	0	0	0	0	0	0	0	0	0	0	0	0	0	0	0	0	0	0	0	0	0	0	0	0	0	0	0	0	0	0	0	0	0	0	0	0	0	0	0	0	0	0	0	0	0	0	0	0	0	0	0	0	0	0	0	0	0	0	0	0	0	0	0	0	0	0	0	0	0	0	0	0	0	0	0	0	0	0	0	0	0	0	0	0	0	0	0	0	0	0	0	0	0	0	0	0	0	0	0	0	0	0	0	0	0	0	0	0	0	0	0	0	0	0	0	0	0	0	0	0	0	0	0	0	0	0	0	0	0	0	0	0	0	0	0	0	0	0	0	0	0
	AB67380893	Child	20			0.876	-0.518	0.258414		-	Y	76984953	-	-	-	-	-	-	-	Y	-	-	Y	-		2.40892	43	237	0.0855059			0.210361	0.0869803	0.269236	0.0263321	0.029307	0.00158689	0	0	0	0	0	0	0.00477355	0	0	0.00107474	0.00538529	0	0	0	0	0	0.000566069	0.000495244	0.000424561	0	0	0	0.00148811	0	0.00669888	0	0	0	0	0	0	0.000503786	0	0	0	0	0.00620166	0	0.00409875	0	0	0	0	0.00445081	0.0101117	0	0	0	0	0	0	0.0022354	0	0	0	0.00186458	0	0	0	0	0	0	0	0.0140732	0	0	0.000872606	0	0.000795387	0	0	0	0	0.000930683	0	0.0424515	0	0	0	0	0	0	0	0	0	0	0	0	0	0	0	0.00386461	0.00145984	0	0	0	0	0	0	0	0	0	0	0	0	0.000462074	0	0	0	0	0	0	0	0.00454543	0	0	0	0	0	0	0	0	0	0	0	0.000627385	0	0	0	0	0	0	0	0	0.00231785	0	0.00158266	0	0	0	0	0	0	0	0.00206243	0	0.000514197	0.000379754	0	0	0	0	0.000692973	0.00132421	0	0.00040177	0	0.000747077	0.000975902	0	0	0	0	0	0	0	0	0	0.000514299	0	0.000980252	0	0	0	0	0	0	0	0	0	0	0	0	0	0	0	0	0	0	0	0	0	0	0	0	0	0.00353491	0	0	0	0	0	0	0.00158646	0	0	0	0	0.000613166	0	0	0.113657	0	0	0	0	0	0	0	0	0	0	0.00121002	0	0.00100519	0.00032206	0	0	0	0	0	0.00460896	0	0	0	0.0005365	0	0	0	0	0	0.00160393	0	0	0	0	0	0	0	0	0	0	0	0	0	0	0	0	0	0	0	0	0	0	0	0	0	0	0	0	0	0	0.000347588	0	0	0.000334326	0.00088541	0	0	0	0	0	0	0	0	0.000701317	0	0	0	0	0	0	0.00271805	0	0	0	0	0.00342423	0	0	0	0	0	0.000431412	0	0	0	0	0	0	0.000331769	0	0	0	0	0	0	0	0	0	0	0	0	0	0	0	0	0	0	0	0	0	0	0	0	0	0	0	0.00142366	0	0	0	0	0	0	0	0	0	0	0	0	0	0	0	0	0	0	0	0	0.000886678	0	0	0	0	0	0	0	0	0	0	0	0.000349268	0	0	0	0	0	0	0	0	0	0	0	0	0	0	0	0	0	0	0	0	0	0	0	0	0	0	0	0	0	0	0	0	0	0.000554848	0	0	0.000370709	0	0	0	0	0	0	0	0	0	0	0	0	0	0	0	0	0	0	0	0	0	0	0.000576765	0	0	0.00152503	0	0	0	0.0040787	0	0	0	0	0	0	0	0	0	0	0	0	0	0	0	0	0	0	0	0	0	0	0	0	0	0	0	0	0.00185182	0	0	0	0	0	0	0	0	0	0	0	0	0.00037768	0	0	0	0	0	0	0	0	0	0	0	0	0	0	0	0	0	0	0	0.00152944	0	0	0.00086064	0	0	0	0	0	0.0018196	0	0	0	0.000533361	0	0	0	0	0	0	0	0	0	0	0	0	0	0	0	0	0	0	0	0.0011971	0	0	0	0	0	0	0	0	0	0	0	0	0	0	0	0	0	0.00106565	0	0	0	0.000540447	0	0	0	0	0	0	0	0.000585062	0	0	0	0	0	0	0	0	0	0	0	0	0	0	0	0	0	0	0	0	0	0	0	0	0	0.000502368	0.00125	0	0	0	0	0.000334295	0	0	0	0	0	0	0	0.000590313	0	0	0	0	0	0	0	0	0	0	0.000658914	0	0.000966446	0	0	0.000359811	0	0	0	0	0	0	0	0	0	0	0	0	0	0	0	0	0	0	0	0	0	0	0	0	0	0	0	0	0.000671458	0	0	0.0137777	0	0	0	0	0.00628729	0	0.000377693	0	0	0	0	0.000326021	0	0	0	0	0	0	0.00149173	0	0	0	0	0	0	0	0.00111809	0	0	0	0	0	0	0	0	0	0	0.00122565	0	0	0	0	0	0	0	0	0	0.000448396	0.000726387	0	0	0	0	0	0	0	0	0	0	0	0	0	0	0	0	0.000679232	0	0	0.000556083	0	0	0	0	0	0	0	0	0	0	0	0.000729399	0	0.000752012	0	0	0	0.00132616	0	0	0	0	0	0.000840641	0	0.000619152	0.00050636	0	0	0	0	0	0	0	0	0	0	0.000840675	0	0	0	0	0	0	0.000587015	0	0	0	0	0.00044338	0	0	0	0	0.000788684	0	0	0	0	0	0	0	0	0	0	0	0.000688356	0	0.000801808	0	0	0	0	0	0	0	0	0	0	0	0.000752231	0	0	0	0	0	0	0	0	0	0	0	0	0	0	0	0.000402666	0	0	0	0	0	0	0	0	0	0	0	0	0.00120862	0	0	0	0	0	0	0	0	0	0.000370282	0	0	0	0	0	0	0	0	0	0	0.000456783	0	0	0	0	0	0	0	0	0	0	0	0.000436797	0	0	0	0	0	0.000351909	0	0	0	0	0	0.000516482	0	0	0	0.000441665	0	0	0	0	0	0	0	0	0	0	0	0	0	0	0	0	0	0	0	0	0	0	0	0	0.000383795	0.00060724	0	0	0	0	0	0	0	0	0	0	0.000387416	0	0	0	0	0	0.00069492	0.000371739	0.000347943	0	0	0	0	0	0	0	0	0	0	0	0	0	0	0	0	0	0.000389853	0	0	0	0	0	0	0	0	0	0	0	0.000573953	0	0.000404312	0	0	0	0	0	0	0	0	0	0	0	0	0	0	0	0	0.000414384	0	0	0	0	0	0	0	0	0	0	0	0	0.000584712	0	0	0.000389332	0	0	0	0	0	0	0	0	0	0	0	0	0	0.000435303	0	0	0	0	0	0	0	0	0	0	0	0	0	0	0	0	0	0	0.000391878	0.000349433	0	0.000972202	0	0	0	0.000431544	0	0	0	0	0	0	0	0	0	0	0	0	0	0	0	0	0.00187057	0	0	0	0.000480412	0	0	0	0	0	0	0	0	0	0	0	0	0	0	0	0.00036965	0	0	0	0.000487252	0	0	0	0	0	0	0	0	0	0	0.000346761	0.000660852	0	0	0	0	0	0	0	0	0.000390261	0	0	0.000337763	0.000373009	0	0	0	0	0.000553948	0.000368009	0	0	0	0	0	0.000549149	0.00492494	0	0	0.000359873	0.000482016	0	0	0	0	0	0	0	0	0	0	0	0.000400141	0	0	0	0	0	0.000619684	0.000431115	0	0	0	0	0	0	0	0	0	0	0	0	0	0	0	0	0	0.00042769	0	0.000597176	0	0	0	0	0	0	0	0	0	0.000393145	0	0	0	0	0	0.000413808	0	0	0	0	0	0	0	0	0	0	0	0	0.000413273	0	0	0	0	0	0	0	0	0	0	0	0.00046598	0	0	0	0.00264622	0	0	0	0	0	0	0	0.000565388	0	0	0	0	0	0	0	0	0	0	0	0	0	0	0	0.000338026	0	0	0	0	0	0	0	0	0	0	0	0	0	0	0	0	0	0	0	0	0	0	0	0	0	0	0	0	0	0	0	0	0	0	0.000400122	0	0	0	0	0	0	0	0	0	0	0	0	0	0	0.000366478	0	0.000328578	0	0	0	0	0	0	0	0	0	0	0	0	0	0	0	0	0	0	0	0	0	0	0	0	0	0	0.00116661	0	0	0	0	0	0	0	0	0	0	0	0	0	0	0	0	0	0.000471791	0	0	0	0	0	0	0	0	0	0	0	0	0	0	0	0	0	0	0	0	0	0	0	0	0	0	0	0	0	0	0	0	0	0	0	0	0	0	0	0	0	0	0	0	0	0	0	0	0	0	0	0	0	0	0	0	0	0	0	0	0	0	0	0	0	0	0	0.000419677	0	0	0	0	0	0	0	0	0	0	0	0	0	0	0.00036887	0.000367307	0	0	0	0	0	0	0	0	0	0	0	0	0	0	0	0	0	0	0	0	0	0	0	0	0	0	0	0	0	0	0	0	0	0	0	0	0	0	0	0	0	0	0	0	0	0	0	0	0.000490553	0	0	0	0	0	0	0	0	0	0	0	0	0.00041526	0	0	0	0	0	0	0	0	0	0	0	0	0	0	0	0	0	0	0	0	0	0	0	0	0	0	0	0	0	0	0.000618173	0	0	0	0	0	0	0	0	0	0	0	0	0	0.000339015	0	0.000434058	0	0	0	0	0	0	0	0	0	0	0	0	0	0	0	0	0	0	0	0	0	0	0	0	0	0	0	0	0	0	0	0	0	0	0	0	0	0	0	0	0	0	0	0	0	0	0	0	0.0005207	0	0	0	0	0	0	0	0	0	0	0	0.000338227	0	0	0	0	0.000369417	0	0.000912617	0	0	0	0	0	0	0	0	0	0	0	0	0	0	0	0	0	0	0	0	0	0	0	0	0	0	0	0	0	0	0	0	0	0	0	0	0	0	0	0	0	0	0	0	0	0	0	0	0	0	0	0	0	0	0	0	0	0	0	0	0	0	0	0	0	0.000332384	0	0	0	0	0	0	0	0	0	0	0	0	0	0	0	0	0	0	0	0	0	0	0	0	0	0	0	0	0	0	0	0	0	0	0	0	0	0	0	0	0	0	0	0	0	0	0	0	0	0	0	0	0	0	0	0	0	0	0	0	0	0	0	0	0	0	0	0	0	0	0	0	0	0	0	0	0	0	0	0	0	0	0	0	0	0	0	0	0	0	0	0	0	0	0	0	0	0	0	0	0	0	0	0	0	0	0	0	0	0	0	0.000338617	0	0	0	0	0	0	0	0	0	0	0	0	0	0	0	0	0	0	0	0	0	0	0	0	0	0	0	0	0	0	0	0	0	0	0	0	0	0	0	0	0	0	0	0	0	0	0	0	0	0	0	0	0	0	0	0	0	0.000400938	0	0	0	0	0	0	0	0	0	0	0	0	0	0	0	0	0	0	0	0	0	0	0	0	0	0	0	0	0	0	0	0	0	0	0	0	0	0	0	0	0	0	0	0	0	0	0	0	0	0	0	0	0	0	0	0	0	0	0	0	0	0	0	0	0	0	0	0	0	0	0	0	0	0	0	0	0	0	0	0	0	0	0	0	0	0	0	0	0	0	0	0	0	0	0	0	0	0	0	0	0	0	0	0	0	0	0	0	0	0	0	0	0	0	0	0	0	0	0	0	0	0	0	0	0	0	0	0.000597765	0	0	0	0	0	0	0	0	0	0	0	0	0	0	0	0	0	0	0	0	0	0	0	0	0	0	0	0	0	0	0	0	0	0	0	0	0	0	0	0	0	0	0	0	0	0	0	0.000332333	0	0	0	0	0	0	0	0	0	0	0	0	0	0	0	0	0	0	0	0	0	0	0	0	0	0	0	0	0	0	0	0	0	0	0	0	0	0	0	0	0	0	0	0	0	0	0	0	0	0	0	0	0	0	0	0	0	0	0	0	0	0	0	0	0	0	0	0	0	0	0	0	0	0	0	0	0	0	0	0	0	0	0	0	0	0	0	0	0	0	0	0	0	0	0	0	0	0	0	0	0	0	0	0	0	0	0	0	0	0	0	0	0	0	0	0	0	0	0	0	0	0	0	0	0	0	0	0	0	0	0	0	0.000333954	0	0	0	0	0	0	0	0	0	0	0	0	0	0	0	0	0	0	0	0	0	0	0	0	0	0	0	0	0	0	0	0	0	0	0	0	0	0	0	0	0	0	0	0	0	0	0	0	0	0	0	0	0	0	0	0	0	0	0	0	0	0	0	0	0	0	0	0	0	0	0	0	0	0	0	0	0	0	0	0	0	0	0	0	0	0	0	0	0	0	0	0	0	0	0	0	0	0	0	0	0	0	0	0	0	0	0	0			162355	778627	472.081	0	0.381628	0.476812	7.03519	372.894	529.008	122.389	29.4708	53.5485	0	588.608	578.474	550.859	197.675	20.2709	101.614	748.131	446.425	7.199	36.0546	72.1925	651.099	504.541	115.041	82.5894	561.141	6.14768	495.322	0	33.4838	0	434.783	12.4482	28.2807	203.426	167.596	130.584	77.8825	41.6807	29.2447	25.4996	37.3257	53.6791	114.571	28.4482	37.3257	157.024	524.771	19.6027	34.9781	0	517.01	633.508	520.59	1.70487	55.0581	80.3405	414.051	26.9576	25.6497	11.9862	22.3268	39.2145	138.323	65.9112	621.881	204.187	528.219	850.277	11.5774	13.5183	89.8566	0	0	9.27253	305.528	2.65478	0	13.512	325.612	83.3628	55.3978	616.469	437.348	394.677	29.4708	73.1085	0.85946	45.7308	12.5194	9.11203	357.89	14.5508	52.156	0	35.481	0.755615	30.3358	13.8633	0	0	0	335.553	16.2506	132.74	55.6218	0	12.2784	199.938	251.244	374.665	608.576	124.786	0	77.6128	49.0043	16.6088	0	10.8901	36.2058	413.086	109.221	0	2.64992	0	0	37.2695	0	70.0976	435.177	136.837	644.879	706.027	0	506.699	401.651	503.131	9.20741	0	12.7886	0.782899	107.826	60.7745	6.09012	45.9808	16.7367	49.9729	0	19.0671	0	637.479	451.497	0	721.433	70.8687	101.284	0	76.4485	0	58.1782	0	6.07908	19.3123	10.4935	19.3123	0	136.196	18.7325	25.3485	150.558	345.709	9.71366	520.111	0	5.44751	8.90206	0	0	8.90206	89.0903	346.801	23.4071	16.2169	0	0	0	0	0	0	11.9258	55.3413	263.484	17.1803	42.3499	3.84916	615.446	96.9168	1.08285	388.038	4.28922	48.3254	10.4512	0	15.5545	30.8443	76.702	57.481	43.391	43.391	6.22802	6.22802	6.22802	31.603	60.1345	31.603	16.7621	0	0	43.391	74.1121	74.1121	74.1121	7.63412	558.231	28.8264	10.7168	168.319	172.489	179.858	19.7332	0	529.268	595.649	351.89	343.953	202.742	242.483	1.08705	0	0.959709	101.168	565.635	518.722	0	330.111	0	8.09363	8.60323	0	2.62533	410.956	0	174.869	595.649	184.61	35.0589	59.7012	49.4286	88.9431	1.06075	0	0	80.5967	538.357	627.344	619.883	1.43399	0	0	6.66598	265.692	0	45.1369	112.185	299.423	21.9138	27.3491	63.3852	1.93413	0	0	16.4185	45.2731	57.4439	57.7745	72.6375	321.065	57.206	5.52192	0	0	11.9862	213.102	158.302	6.22802	19.8999	639.563	0	0.966805	0	28.2627	12.3935	0	0	35.8549	0	0	0	39.0553	190.461	283.368	0	193.246	0	53.4795	36.6135	83.9702	0	3.77672	0	4.72776	946.269	124.686	430.501	3.67194	0	11.8051	67.2708	20.4167	19.4494	127.868	196.658	127.123	0	7.54585	171.929	31.6778	34.3527	51.0203	742.209	146.008	714.302	146.008	0	243.101	315.417	304.277	0	111.697	23.925	6.1184	596.235	40.7681	0	6.04189	12.596	0	0	80.7235	0	0	1.07055	0.686027	0	22.9461	0	0	47.7107	235.822	0	0	0	352.895	0	0	41.9061	0	16.7859	221.998	0	3.41768	79.9178	1.30857	589.064	3.61568	0	0	2.47939	18.6305	0	0	0	97.5239	158.861	2.94253	278.432	193.22	24.3475	288.869	5.64563	10.2022	89.0537	183.219	17.1389	185.99	60.3644	49.6383	263.484	14.7863	22.4924	320.279	2.22122	395.151	281.983	73.3521	1.8348	9.72268	184.916	35.9286	181.105	85.881	0.618205	40.6165	181.59	0	111.965	111.965	54.5846	0.649879	2.29952	0	19.2756	0	41.2526	61.3244	110.653	88.9431	268.666	506.435	40.2308	12.5848	58.2629	365.272	3.55814	50.2133	412.023	64.6975	112.269	45.1807	83.1603	32.7305	110.13	294.369	25.7238	662.651	397.488	231.719	0	7.17121	0	557.81	1.08285	7.66971	0.664815	850.277			0.268086	0.0825719	0	0.0276637	0.00469444	0.0156761	0.000502976	0	0.0151731	0.0346215	0	0	0.0794702	0	0	0	0	0.0305139	0	0	0	0.00293403	0	0	0	0.00846676	0.000670635	0	0	0	0	0	0	0	0	0	0	0	0	0	0.000419147	0	0	0	0	0	0	0	0	0.00234722	0	0	0	0	0.00461061	0	0	0.00704166	0	0	0	0	0	0	0	0	0.00209573	0.00335317	0	0.000502976	0	0.00570039	0	0	0	0.0975773	0	0	0	0	0	0	0	0	0	0	0	0	0	0	0	0	0	0	0	0	0	0	0	0	0	0	0	0	0	0	0	0	0	0.00167659	0	0	0.000335317	0	0	0	0	0	0	0	0	0.00712549	0	0.215274	0	0	0	0	0	0	0	0	0	0	0	0	0.00787996	0.00335317	0	0	0	0	0	0	0	0	0	0	0	0	0	0	0	0	0	0	0	0	0	0	0	0	0	0.00125744	0	0	0	0	0	0	0	0	0	0	0	0	0	0	0	0	0	0	0	0	0	0	0	0	0	0	0	0.000335317	0	0	0	0	0	0	0	0	0	0	0	0	0	0	0	0	0	0.00410764	0	0	0	0	0	0	0	0	0	0.000335317	0	0	0	0	0	0	0	0.00301786	0	0	0	0	0	0	0	0	0	0	0	0	0	0	0	0	0	0	0	0	0	0	0	0	0	0	0	0	0	0	0	0	0	0	0	0.00100595	0	0	0	0	0	0	0	0	0	0	0	0	0	0	0	0	0	0	0.00134127	0.00544891	0	0	0	0	0	0	0	0	0	0	0	0	0	0	0	0	0	0	0	0	0	0	0	0.00435912	0	0	0	0	0.000419147	0	0	0	0	0	0	0	0	0	0	0	0	0	0	0	0	0	0	0	0	0	0	0	0	0	0	0	0	0	0	0	0	0	0	0	0	0	0	0	0	0	0	0	0	0	0	0	0	0	0	0	0	0	0	0	0	0	0	0	0	0	0	0	0	0	0	0	0	0	0	0	0	0	0	0	0	0	0	0	0	0	0	0	0	0	0	0	0	0	0	0	0	0	0	0	0	0	0	0	0	0.0375555	0	0	0	0	0	0	0	0	0	0	0	0	0	0	0	0	0	0	0	0	0	0	0	0	0.000670635	0	0	0	0	0	0	0	0	0	0	0	0	0	0	0	0	0	0	0	0	0	0	0	0	0	0	0	0	0	0	0	0	0	0	0	0	0	0	0	0	0	0	0	0	0	0	0	0	0	0	0	0	0	0	0	8.38293e-05	0	0	0	0	0	0	0	0	0	0	0	0	0	0	0	0	0	0	0	0	0	0	0	0	0	0	0	0	0	0	0	0	0	0	0	0	0	0	0	0	0	0	0	0	0	0	0	0	0	0	0	0	0	0	0	0	0	0	0	0	0	0	0	0	0	0	0	0	0	0	0	0	0	0	0	0	0	0	0	0	0	0	0	0	0	0	0	0	0	0	0	0	0	0	0	0	0	0	0	0	0	0	0	0	0	0	0	0	0	0	0	0	0	0	0	0	0	0	0	0	0	0	0	0	0	0	0	0	0	0	0	0	0	0	0	0	0	0	0	0	0	0	0	0	0	0	0	0	0	0	0	0	0	0	0	0	0	0	0	0	0	0	0	0	0	0	0	0	0	0	0	0	0	0	0	0	0	0	0	0	0	0	0	0	0	0	0	0	0	0	0	0	0	0	0	0	0	0	0	0	0	0	0	0	0	0	0	0.00938888	0	0	0	0	0	0	0	0	0	0	0	0	0	0	0	0	0	0	0	0	0	0	0	0	0	0	0	0	0	0	0	0	0	0	0	0	0	0	0	0	0	0	0	0	0	0	0	0	0	0	0	0	0	0	0	0	0	0	0	0	0	0	0	0	0	0	0	0	0	0	0	0	0	0	0	0	0	0	0	0	0	0	0	0	0	0	0	0	0	0	0	0	0	0	0	0	0	0	0	0	0	0	0	0	0	0	0	0	0	0	0	0	0	0	0	0	0	0	0	0	0	0	0	0	0	0	0	0	0	0	0	0	0	0	0	0	0	0	0	0	0	0	0	0	0	0	0	0	0	0	0	0	0	0	0	0	0	0	0	0	0	0	0	0	0	0	0	0	0	0	0	0	0	0	0	0	0	0	0	0	0	0	0	0	0	0	0	0	0	0	0	0	0	0	0	0	0	0	0	0	0	0	0	0	0	0	0	0	0	0	0	0	0	0	0	0	0	0	0	0	0	0	0	0	0	0	0	0	0	0	0	0	0	0	0	0	0	0	0	0	0	0	0	0	0	0	0	0	0	0	0	0	0	0	0	0	0	0	0	0	0	0	0	0	0	0	0	0	0	0	0	0	0	0	0	0	0	0	0	0	0	0	0	0	0	0	0	0	0	0	0	0	0	0	0	0	0	0	0	0	0	0	0	0	0	0	0	0	0	0	0	0	0	0	0	0	0	0	0	0	0	0	0	0	0	0	0	0	0	0	0	0	0	0	0	0	0	0	0	0	0	0	0	0	0	0	0	0	0	0	0	0	0	0	0	0	0	0	0	0	0	0	0	0	0	0	0	0	0	0	0	0	0	0	0	0	0	0	0	0	0	0	0	0	0	0	0	0	0	0	0	0	0	0	0	0	0	0	0	0	0	0	0	0	0	0	0	0	0	0	0	0	0	0	0	0	0	0	0	0	0	0	0	0	0	0	0	0	0	0	0	0	0	0	0	0	0	0	0	0	0	0	0	0	0	0	0	0	0	0	0	0	0	0	0	0	0	0	0	0	0	0	0	0	0	0	0	0	0	0	0	0	0	0	0	0	0	0	0	0	0	0	0	0	0	0	0	0	0	0	0	0	0	0	0	0	0	0	0	0	0	0	0	0	0	0	0	0	0	0	0	0	0	0	0	0	0	0	0	0	0	0	0	0	0	0	0	0	0	0	0	0	0	0	0	0	0	0	0	0	0	0	0	0	0	0	0	0	0	0	0	0	0	0	0	0	0	0	0	0	0	0	0	0	0	0	0	0	0	0	0	0	0	0	0	0	0	0	0	0	0	0	0	0	0	0	0	0	0	0	0	0	0	0	0	0	0	0	0	0	0	0	0	0	0	0	0	0	0	0	0	0	0	0	0	0	0	0	0	0	0	0	0	0	0	0	0	0	0	0	0	0	0	0	0	0	0	0	0	0	0	0	0	0	0	0	0	0	0	0	0	0	0	0	0	0	0	0	0	0	0	0	0	0	0	0	0	0	0	0	0	0	0	0	0	0	0	0	0	0	0	0	0	0	0	0	0	0	0	0	0	0	0	0	0	0	0	0	0	0	0	0	0	0	0	0	0	0	0	0	0	0	0	0	0	0	0	0	0	0	0	0	0	0	0	0	0	0	0	0	0	0	0	0	0	0	0	0	0	0	0	0	0	0	0	0	0	0	0	0	0	0	0	0	0	0	0	0	0	0	0	0	0	0	0	0	0	0	0	0	0	0	0	0	0	0	0	0	0	0	0	0	0	0	0	0	0	0	0	0	0	0	0	0	0	0	0	0	0	0	0	0	0	0	0	0	0	0	0	0	0	0	0	0	0	0	0	0	0	0	0	0	0	0	0	0	0	0	0	0	0	0	0	0	0	0	0	0	0	0	0	0	0	0	0	0	0	0	0	0	0	0	0	0	0	0	0	0	0	0	0	0	0	0	0	0	0	0	0	0	0	0	0	0	0	0	0	0	0	0	0	0	0	0	0	0	0	0	0	0	0	0	0	0	0	0	0	0	0	0	0	0	0	0	0	0	0	0	0	0	0	0	0	0	0	0	0	0	0	0	0	0	0	0	0	0	0	0	0	0	0	0	0	0	0	0	0	0	0	0	0	0	0	0	0	0	0	0	0	0	0	0	0	0	0	0	0	0	0	0	0	0	0	0	0	0	0	0	0	0	0	0	0	0	0	0	0	0	0	0	0	0	0	0	0	0	0	0	0	0	0	0	0	0	0	0	0	0	0	0	0	0	0	0	0	0	0	0	0	0	0	0	0	0	0	0	0	0	0	0	0	0	0	0	0	0	0	0	0	0	0	0	0	0	0	0	0	0	0	0	0	0	0	0	0	0	0	0	0	0	0	0	0	0	0	0	0	0	0	0	0	0	0	0	0	0	0	0	0	0	0	0	0	0	0	0	0	0	0	0	0	0	0	0	0	0	0	0	0	0	0	0	0	0	0	0	0	0	0	0	0	0	0	0	0	0	0	0	0	0	0	0	0	0	0	0	0	0	0	0	0	0	0	0	0	0	0	0	0	0	0	0	0	0	0	0	0	0	0	0	0	0	0	0	0	0	0	0	0	0	0	0	0	0	0	0	0	0	0	0	0	0	0	0	0	0	0	0	0	0	0	0	0	0	0	0	0	0	0	0	0	0	0	0	0	0	0	0	0	0	0	0	0	0	0	0	0	0	0	0	0	0	0	0	0	0	0	0	0	0	0	0	0	0	0	0	0	0	0	0	0	0	0	0	0	0	0	0	0	0	0	0	0	0	0	0	0	0	0	0	0	0	0	0	0	0	0	0	0	0	0	0	0	0	0	0	0	0	0	0	0	0	0	0	0	0	0	0	0	0	0	0	0	0	0	0	0	0	0	0	0	0	0	0	0	0	0	0	0	0	0	0	0	0	0	0	0	0	0	0	0	0	0	0	0	0	0	0	0	0	0	0	0	0	0	0	0	0	0	0	0	0	0	0	0	0	0	0	0	0	0	0	0	0	0	0	0	0	0	0	0	0	0	0	0	0	0	0	0	0	0	0	0	0	0	0	0	0	0	0	0	0	0	0	0	0	0	0	0	0	0	0	0	0	0	0	0	0	0	0	0	0	0	0	0	0	0	0	0	0	0	0	0	0	0	0	0	0	0	0	0	0	0	0	0	0	0	0	0	0	0	0	0	0	0	0	0	0	0	0	0	0	0	0	0	0	0	0	0	0	0	0	0	0	0	0	0	0	0	0	0	0	0	0	0	0	0	0	0	0	0	0	0	0	0	0	0	0	0	0	0	0	0	0	0.000335317	0	0	0	0	0	0	0	0	0	0	0	0	0	0	0	0	0	0	0	0	0	0	0	0	0	0	0	0	0	0	0	0	0	0	0	0	0	0	0	0	0	0	0	0	0	0	0	0	0	0	0	0	0	0	0	0	0	0	0	0	0	0	0	0	0	0	0	0	0	0	0	0	0	0	0	0	0	0	0	0	0	0	0	0	0	0	0	0	0	0	0	0	0	0	0	0	0	0	0	0	0	0	0	0	0	0	0	0	0	0	0	0	0	0	0	0	0	0	0	0	0	0	0	0	0	0	0	0	0	0	0	0	0	0	0	0	0	0	0	0	0	0	0	0	0	0	0	0	0	0	0	0	0	0	0	0	0	0	0	0	0	0	0	0	0	0	0	0	0	0	0	0	0	0	0	0	0	0	0	0	0	0	0	0	0	0	0	0	0	0	0	0	0	0	0	0	0	0	0	0	0	0	0	0	0	0	0	0	0	0	0	0	0	0	0	0	0	0	0	0	0	0	0	0	0	0	0	0	0	0	0	0	0	0	0	0	0	0	0	0	0	0	0	0	0	0	0	0	0	0	0	0	0	0	0	0	0	0	0	0	0	0	0	0	0	0	0	0	0	0	0	0	0	0	0	0	0	0	0	0	0	0	0	0	0	0	0	0	0	0	0	0	0	0	0	0	0	0	0	0	0	0	0	0	0	0	0	0	0	0	0	0	0	0	0	0	0	0	0	0	0	0	0	0	0	0	0	0	0	0	0	0	0	0	0	0	0	0	0	0	0	0	0	0	0	0	0	0	0	0	0	0	0	0	0	0	0	0	0	0	0	0	0	0	0	0	0	0	0	0	0	0	0	0	0	0	0	0	0	0	0	0	0	0	0	0	0	0	0	0	0	0	0	0	0	0	0	0	0	0	0	0	0	0	0	0	0	0	0	0	0	0	0	0	0	0	0	0	0	0	0	0	0	0	0	0	0	0	0	0	0	0	0	0	0	0	0	0	0	0	0	0	0	0	0	0	0	0	0	0	0	0	0	0	0	0	0	0	0	0	0	0	0	0	0	0	0	0	0	0	0	0	0	0	0	0	0	0	0	0	0	0	0	0	0	0	0	0	0	0	0	0	0	0	0	0	0	0	0	0	0	0	0	0	0	0	0	0	0	0	0	0	0	0	0	0	0	0	0	0	0	0	0	0	0	0	0	0	0	0	0	0	0	0	0	0	0	0	0	0	0	0	0	0	0	0	0	0	0	0	0	0	0	0	0	0	0	0	0	0	0	0	0	0	0	0	0	0	0	0	0	0	0	0	0	0	0	0	0	0	0	0	0	0	0	0	0	0	0	0	0	0	0	0	0	0	0	0	0	0	0	0	0	0	0	0	0	0	0	0	0	0	0	0	0	0	0	0	0	0	0	0	0	0	0	0	0	0	0	0	0	0	0	0	0	0	0	0	0	0	0	0	0	0	0	0	0	0	0	0	0	0	0	0	0	0	0	0	0	0	0	0	0	0	0	0	0	0	0	0	0	0	0	0	0	0	0	0	0	0	0	0	0	0	0	0	0	0	0	0	0	0	0	0	0	0	0	0	0	0	0	0	0	0	0	0	0	0	0	0	0	0	0	0	0	0	0	0	0	0	0	0	0	0	0	0	0	0	0	0	0	0	0	0	0	0	0	0	0	0	0	0	0	0	0	0	0	0	0	0	0	0	0	0	0	0	0	0	0	0	0	0	0	0	0	0	0	0	0	0	0	0	0	0	0	0	0	0	0	0	0	0	0	0	0	0	0	0	0	0	0	0	0	0	0	0	0	0	0	0	0	0	0	0	0	0	0	0	0	0	0	0	0	0	0	0	0	0	0	0	0	0	0	0	0	0	0	0	0	0	0	0	0	0	0	0	0	0	0	0	0	0	0	0	0	0	0	0	0	0	0	0	0	0	0	0	0	0	0	0	0	0	0	0	0	0	0	0	0	0	0	0	0	0	0	0	0	0	0	0	0	0	0	0	0	0	0	0	0	0	0	0	0	0	0	0	0	0	0	0	0	0	0	0
	ab58078976	Mother	21			0.856	0.396	0.431656		Y	-	27082680	-	Y	-	Y	-	-	-	-	-	-	-	-		3.48767	135	54	0.284517			0.00347702	0.00146691	0.0204862	0.0684227	0.00382769	0	0	0.0310062	0	0	0.0946502	0	0.0365861	0	0.0158703	0.00289291	0	0	0.0800794	0	0.00235299	0.00163934	0	0	0.00210962	0.0380543	0	0.00141116	0	0.00425163	0.00302444	0.00302525	0.00798952	0	0	0.0166339	0.0142396	0	0.0116096	0	0.0287082	0.0346119	0	0	0	0	0	0.00704058	0.00888558	0.0108629	0	0.0331122	0	0	0	0	0	0.00177753	0.0249137	0.00442882	0	0.0015904	0	0	0	0.00496173	0	0	0	0	0	0	0	0	0.00149892	0	0.0188347	0.00538268	0.00441812	0.00156546	0	0	0	0.0479036	0	0.0069333	0.00598677	0	0	0	0	0.0105381	0	0.0176095	0	0.0072354	0.00623464	0	0.00462842	0.00291147	0.0040393	0.00296313	0	0.00167728	0.011728	0	0.0176151	0	0	0.00161581	0	0	0.00977153	0	0.010428	0	0.00213157	0	0	0	0	0	0	0	0	0	0.00217068	0	0	0.0011994	0	0	0.010809	0	0	0	0	0	0.00126261	0.00301567	0	0	0	0	0	0.00386006	0.00429623	0	0	0.0055121	0.00292037	0	0	0	0.00615758	0	0	0	0	0	0	0	0	0.0025966	0	0	0	0	0	0	0	0	0	0	0	0	0.0034704	0	0	0	0	0	0	0	0	0	0.00214721	0	0.00180489	0	0	0	0.00395712	0	0	0	0	0	0.00189491	0	0	0	0	0	0	0	0	0	0.00356393	0	0.00335277	0	0.00150591	0	0.00148882	0.00129899	0.00127028	0	0.00517767	0.00189573	0	0	0.00372008	0	0	0	0	0	0.00128561	0	0	0	0	0	0	0	0	0	0	0.00421279	0	0.00139946	0	0.00349776	0	0	0	0	0	0	0	0	0	0	0.0015456	0	0	0	0	0	0.00126546	0.00188275	0.0034791	0	0	0	0	0.00159716	0	0	0	0	0	0.00151381	0.00180351	0	0	0	0	0	0.00136611	0	0	0	0	0	0.00209925	0	0	0	0	0	0	0	0	0	0	0	0	0	0	0	0	0	0	0	0	0	0	0	0	0	0	0	0	0	0	0	0	0	0	0	0	0	0	0	0	0	0	0	0	0	0	0	0	0	0	0	0	0	0	0	0	0	0	0	0	0	0	0	0	0	0	0	0.00255669	0	0	0	0	0	0	0	0	0	0	0	0	0	0	0	0	0	0	0	0	0	0.00228407	0	0	0	0.00241466	0	0	0	0	0	0.00460217	0	0	0	0	0	0	0	0	0	0.00217953	0.00173512	0	0	0	0	0	0	0	0	0.00579078	0	0	0.0109397	0	0	0	0	0	0	0	0	0	0.00133481	0	0	0	0	0	0	0	0	0	0	0	0	0	0	0	0.00124683	0	0	0	0	0	0	0	0	0	0	0	0	0	0	0	0	0	0	0	0.00656194	0	0	0	0	0	0	0	0	0	0	0	0	0	0	0	0	0	0	0	0	0	0	0	0	0	0	0	0	0	0	0	0	0	0	0	0	0	0	0	0	0	0	0	0	0	0	0	0	0	0	0	0	0	0	0	0	0	0	0.00117833	0	0	0	0	0	0	0	0	0	0	0	0	0	0	0	0	0	0	0	0	0	0	0	0	0	0	0	0	0	0	0	0	0	0	0	0	0	0	0	0	0	0	0	0	0	0	0	0	0	0	0	0	0	0	0	0	0	0	0	0	0	0	0	0	0	0	0	0	0	0	0	0	0	0	0	0	0	0	0	0	0	0	0	0	0	0	0	0	0	0	0	0	0	0	0	0	0	0	0	0	0	0	0	0	0	0	0	0	0	0	0	0	0	0	0	0	0	0	0	0	0	0	0	0	0	0	0	0	0	0	0	0	0	0	0	0	0	0	0	0	0	0	0	0	0	0	0	0	0	0	0	0	0	0	0	0	0	0	0	0	0	0	0	0	0	0	0	0	0	0	0	0	0	0	0	0	0	0	0	0	0	0	0	0	0	0	0	0	0	0	0	0	0	0	0	0	0	0	0	0	0	0	0	0	0	0	0	0	0	0	0	0	0	0	0	0	0	0	0	0	0	0	0	0	0	0	0	0	0.00200821	0	0	0	0	0	0	0	0	0	0	0	0	0	0	0	0	0	0	0	0	0	0	0	0	0	0	0	0	0	0	0	0	0	0	0	0	0	0	0	0	0	0	0	0	0	0	0	0	0	0	0	0	0	0	0	0	0	0	0	0	0	0	0	0	0	0	0	0	0	0	0	0	0	0	0	0	0	0	0.00167724	0	0	0	0	0	0	0	0	0	0	0	0	0	0	0	0	0	0	0	0	0	0	0	0	0	0	0	0	0	0	0	0	0	0	0	0	0	0	0	0	0	0	0	0	0	0	0	0	0	0	0	0	0	0	0	0	0	0	0	0	0	0	0	0	0	0	0	0	0	0	0	0	0	0	0	0	0	0	0	0	0	0	0	0	0	0	0	0	0	0	0	0	0	0	0	0	0	0.00788317	0	0	0	0	0	0	0	0	0	0	0	0	0	0	0	0	0	0	0	0	0	0	0	0	0	0	0	0	0	0	0	0	0	0	0	0	0	0	0	0	0	0	0	0	0	0	0	0	0	0	0	0	0	0	0	0	0	0	0	0	0	0	0	0.00332872	0	0	0	0	0	0	0	0	0	0	0	0	0	0	0	0	0	0	0	0	0	0	0	0	0	0	0	0	0	0	0	0	0	0	0	0	0	0	0	0	0.00135926	0	0	0	0	0	0	0	0	0	0	0	0	0	0	0	0	0	0	0	0	0	0	0	0	0	0	0	0	0	0	0	0	0	0	0	0	0	0	0	0	0	0	0	0	0	0	0	0	0	0	0	0	0	0	0	0	0	0	0	0	0	0	0	0	0	0	0	0	0	0	0	0	0	0	0	0	0	0	0	0	0	0	0	0	0	0	0	0	0	0	0	0	0	0	0	0	0	0	0	0	0	0	0	0.00397018	0	0	0	0	0	0	0	0	0	0	0	0	0	0	0	0	0	0	0	0	0	0	0	0	0	0	0	0	0	0	0	0	0	0	0	0	0	0	0	0	0	0	0	0	0	0	0	0	0	0	0	0	0	0	0	0	0	0	0	0	0	0	0	0	0	0	0	0	0	0	0	0	0	0	0	0	0	0	0	0	0	0	0	0	0	0	0	0	0	0	0	0	0	0	0	0	0	0	0	0	0	0	0	0	0	0	0	0	0	0	0	0	0	0	0	0	0	0	0	0	0	0	0	0	0	0	0	0	0	0	0	0	0	0	0	0	0	0	0	0	0	0	0	0	0	0	0	0	0	0	0	0	0	0	0	0	0	0	0	0	0	0	0	0	0	0	0	0	0	0	0	0	0	0	0	0	0	0	0	0	0	0	0	0	0	0	0	0	0	0	0	0	0	0	0	0	0	0	0	0	0	0	0	0	0	0	0	0	0	0	0	0	0	0	0	0	0	0	0	0	0	0	0	0	0	0	0	0	0	0	0	0	0	0	0	0	0	0	0	0	0	0	0	0	0	0	0	0	0	0	0	0	0	0	0	0	0	0	0	0	0	0	0	0	0	0	0	0	0	0	0	0	0	0	0	0	0	0	0	0	0	0	0	0	0	0	0	0	0	0	0	0	0	0	0	0	0	0	0	0	0	0	0	0	0	0	0	0	0	0	0	0	0	0	0	0	0	0	0	0	0	0	0	0	0	0	0	0	0	0	0	0	0	0	0	0	0	0	0	0	0	0	0	0	0	0	0	0	0	0	0	0	0	0	0	0	0	0	0	0	0	0	0	0	0	0	0	0	0	0	0	0	0	0	0	0	0	0	0	0	0	0	0	0	0	0	0	0	0	0	0	0	0	0	0	0	0	0	0	0	0	0	0	0	0	0	0	0	0	0	0	0	0	0	0	0	0	0	0	0	0	0	0	0	0	0	0	0	0	0	0	0	0	0	0	0	0	0	0	0	0	0	0	0	0	0	0	0	0	0	0	0	0	0	0	0	0	0	0	0	0	0	0	0	0	0	0	0	0	0	0	0	0	0	0	0	0	0	0	0	0	0	0	0	0	0	0	0	0	0	0	0	0	0	0	0	0	0	0	0	0	0	0	0	0	0	0	0	0	0	0	0	0	0	0	0	0	0	0	0	0	0	0	0	0	0	0	0	0	0	0	0	0	0	0	0	0	0	0	0	0	0	0	0	0	0	0	0	0	0	0	0	0	0	0	0	0	0	0	0	0	0	0	0	0	0	0	0	0	0	0	0	0	0	0	0	0	0	0	0	0	0	0	0	0	0	0	0	0	0	0	0	0	0	0	0	0	0	0	0	0	0	0	0	0	0	0	0	0	0	0	0	0	0	0	0	0	0	0	0	0	0	0	0	0	0	0	0	0	0	0	0	0	0	0	0	0	0	0	0	0	0	0	0	0	0	0	0	0	0	0	0	0	0	0	0	0	0	0	0	0	0	0	0	0	0	0	0	0	0	0	0	0	0	0	0	0	0	0	0	0	0	0	0	0	0	0	0	0	0	0	0	0	0	0	0	0	0	0	0	0	0	0	0	0	0	0	0	0	0	0	0	0	0	0	0	0	0	0	0	0	0	0	0	0	0	0	0	0	0	0	0	0	0	0	0	0	0	0	0	0	0	0	0	0	0	0	0	0	0	0	0	0	0	0	0	0	0	0	0	0	0	0	0	0	0	0	0	0	0	0	0	0	0	0	0	0	0	0	0	0	0	0	0	0	0	0	0	0	0	0	0	0	0	0	0	0	0	0	0	0	0	0	0	0	0	0	0	0	0	0	0	0	0	0	0	0	0	0	0	0	0	0	0	0	0	0	0	0	0	0	0	0	0	0	0	0	0	0	0	0	0	0	0	0	0	0	0	0	0	0	0	0	0	0	0	0	0	0	0	0	0	0	0	0	0	0	0	0	0	0	0	0	0	0	0	0	0	0	0	0	0	0	0	0	0	0	0	0	0	0	0	0	0	0	0	0	0	0	0	0	0	0	0	0	0	0	0	0	0	0	0	0	0	0	0	0	0	0	0	0	0	0	0	0	0	0	0	0	0	0	0	0	0	0	0	0	0	0	0	0	0	0	0	0	0	0	0	0	0	0	0	0	0	0	0	0	0	0	0	0	0	0	0	0	0	0	0	0	0	0	0	0	0	0	0	0	0	0	0	0	0	0	0	0	0	0	0	0	0	0	0	0	0	0	0	0	0	0	0	0	0	0	0	0	0	0	0	0	0	0	0	0	0	0	0	0	0	0	0	0	0	0	0	0	0	0	0	0	0	0	0	0	0	0	0	0	0	0	0	0	0	0	0	0	0	0	0	0	0	0	0	0	0	0	0	0	0	0	0	0	0	0	0	0	0	0	0	0	0	0	0	0	0	0	0	0	0	0	0	0	0	0	0	0	0	0	0	0	0	0	0	0	0	0	0	0	0	0	0	0	0	0	0	0	0	0	0			216022	738696	444.009	0	0.880505	0	0	203.943	481.776	12.4432	0	108.35	0	464.098	455.398	547.595	247.983	0	52.551	448.943	426.746	0	48.1226	306.542	498.662	448.066	236.642	101.459	523.264	0	161.271	0	0	0	564.658	0	0	49.3382	439.122	89.7684	34.3911	21.3636	10.3372	81.8531	10.1744	83.8712	149.314	7.71286	10.1744	142.185	29.9554	85.4713	0	0	404.108	57.8471	363.458	0	57.819	0	102.679	0	24.4746	0	1.13259	1.13797	60.3811	139.853	419.68	54.9923	294.231	627.27	0	0	14.5019	0	0	0	106.444	75.8785	0	29.6423	97.2743	100.864	0	520.642	312.242	202.463	0	0	0	0	0	0	29.297	0	11.321	0	40.6799	0	22.1443	0	0	0	0	115.248	38.3782	40.4224	33.5136	0	0	346.607	381.189	192.435	496.043	83.8786	0	6.42333	75.7691	19.2747	0	0	0	623.689	65.491	0	0	0	0	136.672	0	91.8228	31.0764	25.2632	397.844	380.471	0	453.009	56.6551	460.667	0	0	0	0	4.36569	267.719	22.3496	5.59455	0	129.994	0	0	0	469.685	248.801	0	410.661	208.764	193.1	0	219.167	0	0	0	0	0	0	0	0	162.922	0	8.15133	0	107.571	10.7541	96.9651	0	0	0	0	0	0	0	101.096	14.9346	59.9464	0	0	0	0	0	0	0	162.59	461.723	0	56.0082	6.27355	569.712	61.1782	0	457.652	0	0	0	0	0	1.47777	4.97172	4.34975	0	0	0	0	0	0	3.33555	0	0	0	0	0	4.37139	4.37139	4.37139	0	84.8698	0	0	55.4373	324.029	38.4403	0	0	472.694	474.064	406.015	387.775	145.811	199.493	0	0	0	121.1	469.172	563.034	0	381.974	0	0	0	0	0	51.7762	7.55974	241.593	474.064	38.3666	24.7346	0	212.225	351.172	0	0	0	89.6704	496.043	534.11	518.712	0	0	0	103.341	111.942	0	78.3418	43.8017	344.112	0	0	59.8586	0	0	0	3.68151	58.8605	29.1089	50.5653	119.615	532.88	23.5073	0	0	0	0	448.168	190.498	0	32.9653	690.787	0	0	0	0	0	0	0	68.1407	41.225	2.8729	0	20.6752	281.038	123.072	0	204.676	0	71.5955	10.2299	9.90645	0	0	0	0	627.27	103.801	100.144	0	0	0	0	0	45.3413	85.853	80.4812	300.13	0	0	127.003	38.9078	0	0	746.109	103.145	518.829	103.145	0	173.32	276.501	148.904	0	286.956	77.3634	0	398.558	0	0	0	0	0	0	43.9405	0	0	0	0	0	0	0	0	126.637	31.4337	0	0	0	382.9	22.48	0	73.8234	0	0	45.1645	0	0	145.377	0	464.546	0	0	0	0	116.054	0	0	0	124.545	227.245	0	292.059	44.0709	0	243.634	0	0	10.3828	95.1576	0	400.612	37.8112	16.5594	461.723	0	0.806845	38.27	0	422.789	178.834	0	0	0	33.7753	19.3536	38.5793	0	0	0	82.3934	0	54.3912	54.3912	13.8348	0	0	0	0	0	0	71.7077	89.1866	351.172	102.472	347.731	15.4457	0	150.441	408.379	5.37054	51.3108	292.57	0	0	0	92.2331	109.726	80.4274	270.675	0	339.072	485.811	357.334	0	0	0	131.575	0	0	0	627.27			0.00737698	0.164222	0.0585129	0.0441781	0.000838293	0	0.0473636	0	0	8.38293e-05	0.021628	0.0971582	0.00452678	0	0.000167659	0	0	0.00100595	0.103613	0	0	0	0.0253165	0	0	0	0.0048621	0	0	0.0163467	0.0193646	0	0	0	0.0155923	0	0.0334479	0	0	0	0.000167659	0.00117361	0.0062872	0.00679018	0	0.0124067	0	0.00226339	0	0	0	0.0167659	0	0.0207897	0.00176042	0	0	0.00100595	0	0	0	0	0	0	0.00620337	0	0	0.00108978	0	0	0	0	0	0.00469444	0	0	0.00645486	0.00645486	0.000251488	0.00385615	0	0	8.38293e-05	0.000167659	0	0	0	0.00209573	0.00134127	0.0186101	0	0	0	0.00494593	0	0	0	0	0.00167659	0	8.38293e-05	0.00444295	0.00234722	0	0	0	0.00855059	0.0237237	0	0	0	0.000670635	0.000419147	0	0	0.014754	0	0.0117361	0	0	0	0.000586805	0	0	0	0	0	0.00511359	0.000586805	0	0	0	0.00578422	0.020119	0	0.00293403	0.00393998	0	0	0	0	0.00477827	0	0.000251488	0	0	0	0.00293403	0	0	0	0	0	0	0.00100595	0	0	0	0	0	0	0.000586805	0	0	0	0	0	0.00176042	0.00310168	0	0	0.000167659	0	0	0	0	0	0	0	0	0	0	0	0.00268254	0.00393998	0	0	0	0	0	0.000167659	0	0	0	0	0	0	0	8.38293e-05	0	0	0	0	0.000167659	0	0.00419147	0	0	0	0.000419147	0	0	0	0	0	0	0	0	0	0	0	0	0.000922123	0	0.000335317	0	0	0.000251488	0	0.00737698	0	0	0	0	0	0	0	0	0	0	0	0	0.000167659	0	0	0	0	0	0	0	0	0	0	0	0	0	0	0	0	0	0	0	0	0	0	0	0.000251488	0	0	0.00209573	0	0	0	0	0	0	0	0	0	0	0	0	0.000251488	0	0	0	0	0	0.00100595	0	0.000502976	0.0014251	0	0	0	0	0	0	0	0	0	0	0	0	0	0	0	0	0	0	0.00159276	0	0	0	0	0	0	0	0	0.00108978	0	0	0	0	0	0	0	0	0	0	0	0	0	0	0	0	0.000167659	0	0	0.000586805	0	0	0.00108978	0	0	0	0	0	0	0	0	0	0	0	0	0	0	0	0	0	0	0	0	0	0	0	0	0	0	0	0	0	0	0	0	0.000670635	0	0	0	0.00318551	0	0	0	0	0	0	0	0	0	0	0	0	0	0	0.000586805	0	0	0	0.00494593	0	0	0	0	0	0	0	0	0	0	0	0	0	0	0	0	0	0	0	0	0	0	0	0.000754464	0	0	0	0	0	0	0	0	0	0	0	0.003437	0	0	0	0	0	0	0	0	0	0	0	0.00150893	0	0	0	0	0	0	0	0	0	0	0	0	0	0	0	0	0	0	0	0	0	0	0	0	0	0	0	0	0	0	0	0	0	0	0.000419147	0	0	0	0	0	0	0	0	0	0	0	0	0	0	0	0	0	0	0	0	8.38293e-05	0	0	0	0	0	0	0	0	0.000167659	0	0	0	0	0	0	0	0	0	0	8.38293e-05	8.38293e-05	0	0	0.00167659	0	0.00184425	0	0	0	0	0	0	0	0	8.38293e-05	0	0	0	0	0	0	0	0	0	0	0	0	0	0	0	0	0	0	0	0	0	0	0	0	0	0	0	0	0	0	0	0	0	0	0	0	0	0	0	0	0	0	0	0.000670635	0	0	0	0	0	0	0	0	0	0	0	0	0	0	0	0	0	0	8.38293e-05	0	0	0	0	0.000754464	0	0	0	0	0	0	0	0	0	0	0	0	0	0	0	0	0	0	0	0	0	0	0	0	0	0	0	0	0.000419147	0	0	0	0	0	0	0	0	0	0	0	0	0	0	0	0	0	0	0	0	0	0	0	0	0	0	0	0	0	0	0	0	0	0	0	0	0	0	0	0	0	0	0	0	0	0	0	0	0.000335317	0	0	0	0	0	0	0	0	0	0	0	0	0	0	0	0	0	0	0	0	0	0	0	0	0	0	0	0	0	0	0	0	0	0	0	0	0	0	0	0	0	0	0	0	0	0	0	0	0	0	0	0	0	0	0	0	0	0	0	0	0	0	0	0	0	0	0	0	0	0	0	0	0	0	0	0	0	0	0	0	0	0	0	0	0.000167659	0	0	0	0	0	0	0	0	0	0	0	0	0	0	0	0	0	0	0	0	0	0	0	0	0	0	0	0	0	0	0	0	0	0	0	0	0	0	0	0	0	0	0	0	0	0	0	0	0	0	0	0	0	0	0	0	0	0	0	0	0	0	0	0	0	0	0	0	0	0	0	0	0	0	0	0	0	0	0	0	0	0	0	0	0	0	0	0	0	0	0	0	0	0	0	0	0	0	0	0	0	0	0	0	0	0	0	0	0	0	0	0	0	0	0	0	0	0	0	0	0.00821527	0	0	0	0	0	0	0	0	0	0	0	0	0	0	0	0	0	0	0	0	0	0	0	0	0	0	0	0	0	0	0	0	0	0	0	0	0	0	0	0	0	0	0	0	0	0	0	0	0.00159276	0	0	0	0	0	0	0	0	0	0	0	0	0	0	0	0	0	0	0	0	0	0	0	0	0	0	0	0	0	0	0.000167659	0	0	0	0	0	0	0	0	0	0	0	0	0	0	0	0	0	0	0	8.38293e-05	0	0	0	0	0	0	0	0	0	0	0	0	0	0	0	0	0	0	0	0	0	0	0	0	0	0	0.00293403	0	0	0.00159276	0	0	0	0	0	0	0	0	0	0	0	0	0	0	0	0	0	0	0	0	0	0	0	0	0	0	0	0	0	0	0	0	0	0	0.00117361	0	0	0	0	0	0	0	0	0	0	0	0	0	0	0	0	0	0	0	0	0	0	0	0	0	0	0	0	0	0	0	0	0	0	0	0	0	0	0	0	0	0	0	0	0	0	0	0	0	0	0	0	0	0	0	0	0	0	0	0	0	0	0	0.0048621	0	0	0	0	0	0	0	0	0	0	0	0	0	0	0	0	0	0	0	0	0	0	0	0	0	0	0	0	0	0	0	0	0	0	0	0	0	0	0	0	0	0	0	0	0	0	0	0	0	0	0	0	0	0	0.00435912	0	0	0	0	0	0	0	0	0	0	0	0	0	0	0	0	0	0	0	0	0	0	0	0	0	0	0	0	0	0	0	0	0	0.000502976	0	0	0	0	0	0	0	0	0	0	0	0	0	0	0	0	0	0	0	0	0	0	0	0	0	0	0	0	0	0	0	0	0	0.000251488	0	0	0	0	0	0	0	0	0	0	0.000335317	0	0	0	0	0	0	0	0	0	0	0	0	0	0	0	0	0	0	0	0	0	0	0	0	0	0	0	0	0	0	0	0	0	0	0	0	0	0	0	0	0	0	0	0	0	0	0	0	0	0	0	0	0	0	0	0	0.00167659	0	0	0	0	0	0	0	0	0	0	0	0	0	0	0	8.38293e-05	0	0	0	0	0	0	0	0	0	0	0	0	0	0	0	0	0	0	0	0	0	0	0	0	0	0	0	0	0	0	0	0	0	0	0	0	0	0	0	0	0	0	0	0	0	0	0	0	0	0	0	0	0	0	0	0	0	0	0	0	0	0	0	0	0	0	0	0	0	0	0	0	0	0	0	0	0	0	0	0	0	0	0	0	0	0	0	0	0	0	0	0	0	0	0	0	0	0	0	0	0	0	0	0	0	0	0	0	0	0	0	0	0	0	0	0	0	0	0	0	0	0	0	0	0	0	0	0	0	0	0	0	0	0	0	0	0	0	0	0	0	0	0	0	0	0	0	0	0	0	0	0	0	0	0	0	0	0	0	0	0	0	0	0	0	0	0	0	0	0	0	0	0	0	0	0	0	0	0	0	0	0	0	0	0	0	0	0	0	0	0	0	0	0	0	0	0	0	0	0	0	0.000167659	0	0	0	0	0	0	0	0	0	0	0	0	0	0	0	0	0	0	0	0	0	0	0	0	0	0	0	0	0	0	0	0	0	0	0	0	0	0	0	0	0	0	0	0	0	0	0	0	0	0	0	0	0	0	0	0	0	0	0	0	0	0	0	0	0	0	0	0	0	0	0	0	0	0	0	0	0	0	0	0	0	0	0	0	0	0	0	0	0	0	0	0	0.000754464	0	0	0	0	0	0	0	0	0	0	0	0	0	0	0	0	0	0	0	0	0	0	0	0	0	0	0	0	0	0	0	0	0	0	0	0	0	0	0	0	0	0	0	0	0	0	0	0	0	0	0	0	0	0	0	0	0	0	0	0	0	0	0	0	0	0	0	0	0	0	0	0	0	0	0	0	0	0	0	0	0	0	0	0	0	0	0	0	0	0	0	0	0	0	0	0	0	0	0	0	0	0	0	0	0	0	0	0	0	0.00167659	0	0	0	0	0	0	0	0	0	0	0	0	0	0	0	0	0	0	0	0	0	0	0	0	0	0	0	0	0	0	0	0	0	0	0	0	0	0	0	0	0	0	0	0	0	0	0	0	0	0	0	0	0	0	0	0	0	0	0	0	0	0	0	0	0	0	0	0	0	0	0	0	0	0	0	0	0	0	0	0	0	0	0	0	0	0	0	0	0	0	0	0	0	0	0	0	0	0	0	0	0	0	0	0	0	0	0	0	0	0	0	0	0	0	0	0	0	0	0	0	0	0	0	0	0	0	0	0	0	0	0	0	0	0	0	0	0	0	0	0	0	0	0	0	0	0	0	0	0	0	0	0	0	0	0	0	0	0	0	0	0	0	0	0	0	0	0	0	0	0	0	0	0	0	0	0	0	0	0	0	0	0	0	0	0	0	0	0	0	0	0	0	0	0	0	0	0	0	0	0	0	0	0	0	0	0	0	0	0	0	0	0	0	0	0	0	0	0	0	0	0	0	0	0	0	0	0	0	0	0	0	0	0	0	0	0	0	0	0	0	0	0	0	0	0	0	0	0	0	0	0	0	0	0	0	0	0	0	0	0	0	0	0	0	0	0	0	0	0	0	0	0	0	0	0	0	0	0	0	0	0	0	0	0	0	0	0	0	0	0	0	0	0	0	0	0	0	0	0	0	0	0	0	0	0	0	0	0	0	0	0	0	0	0	0	0	0	0.000335317	0	0	0	0	0	0	0	0.00100595	0	0	0	0	0	0	0	0	0	0	0	0	0	0	0	0	0	0	0	0	0	0	0	0	0	0	0	0	0	0	0	0	0	0	0	0	0	0	0	0	0	0	0	0	0	0	0.000922123	0	0	0	0	0	0	0	0	0	0	0	0	0	0	0	0	0	0	0	0	0	0	0	0	0	0	0	0	0	0	0	0	0	0	0	0	0	0	0	0	0	0	0	0	0	0	0	0	0	0	0	0	0	0	0	0	0	0	0	0	0	0	0	0	0	0	0	0	0	0	0	0	0	0	0	0	0	0	0	0	0	8.38293e-05	0	0	0	0	0	0	0	0	0	0	0	0	0	0	0	0	0	0	0	0	0	0	0	0.000754464	0	0	0	0	0	0	0	0	0	0	0	0	0	0	0	0	0	0	0	0	0	0	0	0	0	0	0	0	0	0	0	0	0	0	0	0	0	0	0	0	0	0	0	0	0	0	0	0	0	0	0	0	0	0	0	0	0	0	0	0	0	0	0	0	0	0	0	0	0	0	0	0	0	0	0	0	0	0	0	0	0	0	0	0	0	0	0	0	0	0	0	0	0	0	0	0	0	0	0	0	0	0	0	0	0	0	0	0	0	0	0	0	0	0	0	0	0	0	0	0	0	0	0	0	0	0	0	0	0	0	0	0	0	0	0	0	0	0	0	0	0	0	0	0	0	0	0	0	0	0	0	0	0	0	0	0	0	0	0	0	0	0	0	0	0	0	0	0	0	0	0	0	0	0	0	0	0	0	0	0	0	0	0	0	0	0	0	0	0	0	0	0	0	0	0	0	0	0	0	0	0	0	0	0	0	0	0	0	0	0	0	0	0	0	0	0	0	0	0	0	0	0	0	0	0	0	0	0	0	0	0	0	0	0	0	0	0	0	0	0	0	0	0	0	0	0	0	0	0	0	0	0	0	0	0	0	0	0	0	0	0	0	0	0	0	0	0	0	0	0	0	0	0	0	0	0	0	0	0	0	0	0	0	0	0	0	0	0	0	0	0.000167659	0	0	0	0	0	0	0	0	0	0	0	0	0	0	0	0	0	0	0	0	0	0	0	0	0	0	0	0	0	0	0	0	0	0	0	0	0	0	0	0	0	0	0	0	0	0	0	0	0	0	0	0	0	0	0	0	0	0	0	0	0	0	0	0	0	0	0	0	0	0	0	0	0	0	0	0	0	0	0	0	0	0	0	0	0	0	0	0	0	0	0	0	0	0	0	0	0	0	0	0	0	0	0	0	0	0	0	0	0	0	0	0	0	0	0	0	0	0	0	0	0	0	0	0	0	0	0	0.000251488	0	0	0	0	0	0	0	0	0	0	0	0	0	0	0	0	0	0	0	0	0	0	0	0	0	0	0	0	0	0	0	0	0	0	0	0	0	0	0	0	0	0	0	0	0	0	0	0	0	0	0	0	0	0	0	0	0	0	0	0	0	0	0	0	0	0	0	0	0	0	0	0	0	0	0	0	0	0	0	0	0	0	0	0	0	0	0	0	0	0	0	0	0	0	0	0	0	0	0	0	0	0	0	0	0	0	0	0	0	0	0	0	0	0	0	0	0	0	0	0	0	0	0	0	0	0	0	0	0	0	0	0	0	0	0	0	0	0	0	0	0	0	0	0	0	0	0	0	0	0	0	0	0	0	0	0	0	0	0	0	0	0	0	0	0	0	0	0	0	0	0	0	0	0	0	0	0	0	0	0	0	0	0	0	0	0	0	0	0	0	0	0	0	0	0	0	0	0	0	0	0	0	0	0	0	0	0	0	0	0	0	0	0	0	0	0	0	0	0	0	0	0	0	0	0	0	0	0	0	0	0	0	0	0	0	0	0	0	0	0	0	0	0	0	0	0	0	0	0	0	0	0	0	0	0	0	0	0	0	0	0	0	0	0	0	0	0	0	0	0	0	0	0	0	0	0	0	0	0	0	0	0	0	0	0	0	0	0	0	0	0	0	0	0	0	0	0	0	0	0	0	0	0	0	0	0	0	0	0	0	0	0	0	0	0	0	0	0	0	0	0	0	0	0	0	0	0	0	0	0	0	0	0	0	0	0	0	0	0	0	0	0	0	0	0	0	0	0	0	0	0	0	0	0	0	0	0	0	0	0	0	0	0	0	0	0	0	0	0	0	0	0	0	0	0	0	0	0	0	0	0	0	0	0	0	0	0	0	0	0	0	0	0	0	0	0	0	0	0	0	0	0	0	0	0	0	0	0	0	0	0	0	0	0	0	0	0	0	0	0	0	0	0	0	0	0	0	0	0	0	0	0	0	0	0	0	0	0	0	0	0	0	0
	AB50732847	Child	21			0.856	0.396	0.431656		-	Y	3814788	-	-	-	-	-	-	-	Y	-	Y	-	-		2.65456	54	135	0.284517			0	0.0307199	0.0556906	0.231228	0.0562941	0.0636149	0	0	0	0	0	0	0	0	0.140986	0	0	0	0	0	0	0	0	0	0	0	0	0	0	0	0.0327477	0	0	0	0	0	0	0	0	0.057943	0	0	0	0	0	0	0	0	0	0.0359837	0	0	0	0	0	0	0	0	0	0	0	0	0	0	0	0	0	0	0	0	0	0	0	0	0	0	0	0	0	0	0	0	0	0	0	0	0.0304582	0	0	0	0	0	0	0	0	0	0	0	0.0157582	0	0	0.0196164	0.0383147	0	0	0	0.0464247	0	0	0	0	0	0	0.0126605	0	0	0	0	0	0	0	0	0	0	0	0	0	0	0	0	0	0	0	0	0	0	0	0	0	0.0149885	0	0	0	0	0	0	0	0	0	0	0	0	0	0.0256339	0	0	0	0	0	0	0	0	0	0	0	0	0	0	0	0	0	0	0	0	0	0	0	0	0	0	0	0	0	0	0	0	0	0	0	0	0	0	0.0345853	0	0	0	0	0	0	0	0	0	0	0	0	0	0	0	0	0	0	0	0	0	0	0	0	0	0	0	0	0	0	0.0274175	0	0	0	0	0	0	0	0	0	0	0	0	0	0	0	0	0	0	0	0	0	0	0.0175447	0	0	0	0	0	0	0	0	0	0	0	0	0	0	0	0	0	0	0	0	0	0	0	0	0	0	0	0	0	0	0	0	0	0.0113899	0	0	0	0	0	0	0	0	0	0	0	0	0	0	0	0	0	0	0	0	0	0	0	0	0	0	0	0	0	0	0	0	0	0	0	0	0	0	0	0	0	0	0	0	0	0	0	0	0	0	0	0	0	0	0	0	0	0	0	0	0	0	0	0	0	0	0	0	0	0	0	0	0	0	0	0	0	0	0	0	0	0	0	0	0	0	0	0	0	0	0	0	0	0	0	0	0	0	0	0	0	0	0	0	0	0	0	0	0	0	0	0	0	0	0	0	0	0	0	0	0	0	0	0	0	0	0	0	0	0	0	0	0	0	0	0	0	0	0	0	0	0	0	0	0	0	0	0	0	0	0	0	0	0	0	0	0	0	0	0	0	0	0	0	0	0	0	0	0	0	0	0	0	0	0	0	0	0	0	0	0	0	0	0	0	0	0	0	0	0	0	0	0	0	0	0	0	0	0	0	0	0	0	0	0	0	0	0	0	0	0	0	0	0	0	0	0	0	0	0	0	0	0	0	0	0	0	0	0	0	0	0	0	0	0	0	0	0	0	0	0	0	0	0	0	0	0	0	0	0	0	0	0	0	0	0	0	0	0	0	0	0	0	0	0	0	0	0	0	0	0	0	0	0	0	0	0	0	0	0	0	0	0	0	0	0	0	0	0	0	0	0	0	0	0	0	0	0	0	0	0	0	0	0	0	0	0	0	0	0	0	0	0	0	0	0	0	0	0	0	0	0	0	0	0	0	0	0	0	0	0	0	0	0	0	0	0	0	0	0	0	0	0	0	0	0	0	0	0	0	0	0	0	0	0	0	0	0	0	0	0	0	0	0	0	0	0	0	0	0	0	0	0	0	0	0	0	0	0	0	0	0	0	0	0	0	0	0	0	0	0	0	0	0	0	0	0	0	0	0	0	0	0	0	0	0	0	0	0	0	0	0	0	0	0	0	0	0	0	0	0	0	0	0	0	0	0	0	0	0	0	0	0	0	0	0	0	0	0	0	0	0	0	0	0	0	0	0	0	0	0	0	0	0	0	0	0	0	0	0	0	0	0	0	0	0	0	0	0	0	0	0	0	0	0	0	0	0	0	0	0	0	0	0	0	0	0	0	0	0	0	0	0	0	0	0	0	0	0	0	0	0	0	0	0	0	0	0	0	0	0	0	0	0	0	0	0	0	0	0	0	0	0	0	0	0	0	0	0	0	0	0	0	0	0	0	0	0	0	0	0	0	0	0	0	0	0	0	0	0	0	0	0	0	0	0	0	0	0	0	0	0	0	0	0	0	0	0	0	0	0	0	0	0	0	0	0	0	0	0	0	0	0	0	0	0	0	0	0	0	0	0	0	0	0	0	0	0	0	0	0	0	0	0	0	0	0	0	0	0	0	0	0	0	0	0	0	0	0	0	0	0	0	0	0	0	0	0	0	0	0	0	0	0	0	0	0	0	0	0	0	0	0	0	0	0	0	0	0	0	0	0	0	0	0	0	0	0	0	0	0	0	0	0	0	0	0	0	0	0	0	0	0	0	0	0	0	0	0	0	0	0	0	0	0	0	0	0	0	0	0	0	0	0	0	0	0	0	0	0	0	0	0	0	0	0	0	0	0	0	0	0	0	0	0	0	0	0	0	0	0	0	0	0	0	0	0	0	0	0	0	0	0	0	0	0	0	0	0	0	0	0	0	0	0	0	0	0	0	0	0	0	0	0	0	0	0	0	0	0	0	0	0	0	0	0	0	0	0	0	0	0	0	0	0	0	0	0	0	0	0	0	0	0	0	0	0	0	0	0	0	0	0	0	0	0	0	0	0	0	0	0	0	0	0	0	0	0	0	0	0	0	0	0	0	0	0	0	0	0	0	0	0	0	0	0	0	0	0	0	0	0	0	0	0	0	0	0	0	0	0	0	0	0	0	0	0	0	0	0	0	0	0	0	0	0	0	0	0	0	0	0	0	0	0	0	0	0	0	0	0	0	0	0	0	0	0	0	0	0	0	0	0	0	0	0	0	0	0	0	0	0	0	0	0	0	0	0	0	0	0	0	0	0	0	0	0	0	0	0	0	0	0	0	0	0	0	0	0	0	0	0	0	0	0	0	0	0	0	0	0	0	0	0	0	0	0	0	0	0	0	0	0	0	0	0	0	0	0	0	0	0	0	0	0	0	0	0	0	0	0	0	0	0	0	0	0	0	0	0	0	0	0	0	0	0	0	0	0	0	0	0	0	0	0	0	0	0	0	0	0	0	0	0	0	0	0	0	0	0	0	0	0	0	0	0	0	0	0	0	0	0	0	0	0	0	0	0	0	0	0	0	0	0	0	0	0	0	0	0	0	0	0	0	0	0	0	0	0	0	0	0	0	0	0	0	0	0	0	0	0	0	0	0	0	0	0	0	0	0	0	0	0	0	0	0	0	0	0	0	0	0	0	0	0	0	0	0	0	0	0	0	0	0	0	0	0	0	0	0	0	0	0	0	0	0	0	0	0	0	0	0	0	0	0	0	0	0	0	0	0	0	0	0	0	0	0	0	0	0	0	0	0	0	0	0	0	0	0	0	0	0	0	0	0	0	0	0	0	0	0	0	0	0	0	0	0	0	0	0	0	0	0	0	0	0	0	0	0	0	0	0	0	0	0	0	0	0	0	0	0	0	0	0	0	0	0	0	0	0	0	0	0	0	0	0	0	0	0	0	0	0	0	0	0	0	0	0	0	0	0	0	0	0	0	0	0	0	0	0	0	0	0	0	0	0	0	0	0	0	0	0	0	0	0	0	0	0	0	0	0	0	0	0	0	0	0	0	0	0	0	0	0	0	0	0	0	0	0	0	0	0	0	0	0	0	0	0	0	0	0	0	0	0	0	0	0	0	0	0	0	0	0	0	0	0	0	0	0	0	0	0	0	0	0	0	0	0	0	0	0	0	0	0	0	0	0	0	0	0	0	0	0	0	0	0	0	0	0	0	0	0	0	0	0	0	0	0	0	0	0	0	0	0	0	0	0	0	0	0	0	0	0	0	0	0	0	0	0	0	0	0	0	0	0	0	0	0	0	0	0	0	0	0	0	0	0	0	0	0	0	0	0	0	0	0	0	0	0	0	0	0	0	0	0	0	0	0	0	0	0	0	0	0	0	0	0	0	0	0	0	0	0	0	0	0	0	0	0	0	0	0	0	0	0	0	0	0	0	0	0	0	0	0	0	0	0	0	0	0	0	0	0	0	0	0	0	0	0	0	0	0	0	0	0	0	0	0	0	0	0	0	0	0	0	0	0	0	0	0	0	0	0	0	0	0	0	0	0	0	0	0	0	0	0	0	0	0	0	0	0	0	0	0	0	0	0	0	0	0	0	0	0	0	0	0	0	0	0	0	0	0	0	0	0	0	0	0	0	0	0	0	0	0	0	0	0	0	0	0	0	0	0	0	0	0	0	0	0	0	0	0	0	0	0	0	0	0	0	0	0	0	0	0	0	0	0	0	0	0	0	0	0	0	0	0	0	0	0	0	0	0	0	0	0	0	0	0	0	0	0	0	0	0	0	0	0	0	0	0	0	0	0	0	0	0	0	0	0	0	0	0	0	0	0	0	0	0	0	0	0	0	0	0	0	0	0	0	0	0	0	0	0	0	0	0	0	0	0	0	0	0	0	0	0	0	0	0	0	0	0	0	0	0	0	0	0	0	0	0	0	0	0	0	0	0	0	0	0	0	0	0	0	0	0	0	0	0	0	0	0	0	0	0	0	0	0	0	0	0	0	0	0	0	0	0	0	0	0	0	0	0	0	0	0	0	0	0	0	0	0	0	0	0	0	0	0	0	0	0	0	0	0	0	0	0	0	0	0	0	0	0	0	0	0	0	0	0	0	0	0	0	0	0	0	0	0	0	0	0	0	0	0	0	0	0	0	0	0	0	0	0	0	0	0	0	0	0	0	0	0	0	0	0	0	0	0	0	0	0	0	0	0	0	0	0	0	0	0	0	0	0	0	0	0	0	0	0	0	0	0	0	0	0	0	0	0	0	0	0	0	0	0	0	0	0	0	0	0	0	0	0	0	0	0	0	0	0	0	0	0	0	0	0	0	0	0	0	0	0	0	0	0	0	0	0	0	0	0	0	0	0	0	0	0	0	0	0	0	0	0	0	0	0	0	0	0	0	0	0	0	0	0	0	0	0	0	0	0	0	0	0	0	0	0	0	0	0	0	0	0	0	0	0	0	0	0	0	0	0	0	0	0	0	0	0	0	0	0	0	0	0	0	0	0	0	0	0	0	0	0	0	0	0	0	0	0	0	0	0	0	0	0	0	0	0	0	0	0	0	0	0	0	0	0	0	0	0	0	0	0	0	0	0	0	0	0	0	0	0	0	0	0	0	0	0	0	0	0	0	0	0	0	0	0	0	0	0	0	0	0	0	0	0	0	0	0			202189	748003	370.512	0	0	0	0	271.982	417.452	74.2366	0	183.115	20.4641	316.062	316.02	410.905	319.33	12.0759	195.889	306.649	395.721	0	46.0457	329.771	422.489	385.251	81.3364	143.273	405.13	0	209.605	0	135.635	0	497.872	50.9998	61.6419	220.379	404.273	116.861	0	34.2319	16.8519	75.971	55.7622	82.5896	65.0915	41.4609	55.7622	174.81	84.7296	65.5288	56.0166	0	300.01	153.14	364.408	13.0518	98.8252	61.1016	181.892	27.1172	57.9021	0	48.1732	49.1054	110.678	177.915	360.963	109.374	251.495	413.775	19.4524	41.5968	68.2413	0	0	0	182.552	100.29	0	27.8145	176.446	178.804	64.2099	421.445	334.664	256.481	0	17.8174	0	0	43.9398	30.5333	54.1179	0	38.7214	0	40.0386	0	17.4602	0.147217	0	0	0	149.576	49.2595	87.1898	68.579	17.6756	0	268.849	305.051	258.839	436.682	264.86	11.7731	44.2987	190.166	36.3169	0	0	114.512	532.852	75.3649	0	0	0	0	78.6525	0	120.042	85.5295	57.8686	381.276	323.755	0	371.82	145.308	393.941	0	0	11.3203	0	89.7768	279.337	46.5229	56.7003	0	185.483	0	18.5584	0	387.349	205.483	0	273.832	198.046	309.766	0	218.592	0	96.556	0	0	0	0	0	0	95.7504	38.7581	36.4636	155.562	188.358	40.1918	73.9705	0	0	0	0	0	0	16.7743	179.334	24.165	43.6589	0	0	0	0	0	0	3.47101	171.951	365.805	28.9923	70.1563	0	415.957	36.5016	0	459.766	0	71.0363	7.54806	0	48.9834	52.6141	112.737	104.95	91.6528	91.6528	12.1507	12.1507	12.1507	71.4479	91.4465	71.4479	53.9981	0	0	91.6528	105.655	105.655	105.655	0	143.833	55.8128	40.3352	224.774	358.906	198.791	0	0	412.294	409.804	332.687	315.362	289.049	331.765	0	0	0	217.342	377.198	450.228	0	254.346	0	0	0	0	0	115.942	0	326.496	409.804	195.928	99.1664	142.06	152.85	252.422	0	0	0	61.5685	421.551	426.817	435.328	0	0	0	37.2035	295.657	0	83.6476	195.882	269.239	40.0195	26.4289	45.8652	12.9077	0	0	23.6394	55.7736	20.676	23.1472	44.6394	438.138	0	0	0	0	0	344.441	228.951	12.1507	84.8623	361.088	0	0	0	39.6226	0	0	0	165.349	5.98118	15.3545	0	27.619	226.788	187.776	0	227.044	0	0	34.2489	52.478	0	0	0	38.3013	413.775	125.843	163.528	0	0	0	26.8634	32.3754	28.4172	160.96	133.188	355.716	0	29.9329	226.001	14.6751	29.0991	37.7757	488.943	241.121	472.983	241.121	0	321.342	385.763	165.489	0	137.258	52.772	0	364.859	0	0	0	14.4946	0	0	67.5766	0	0	0	0	0	54.2944	0	0	118.718	88.2528	0	0	0	258.238	0	0	49.3339	41.5081	0	229.811	40.0844	0	260.593	0	316.39	0	0	0	26.537	75.9435	0	0	0	200.21	318.541	0	327.849	209.803	0	336.593	0	69.6502	37.9637	153.224	0	290.674	72.3634	133.582	365.805	35.1251	40.6301	61.3154	0	416.703	190.801	29.0396	0	7.3751	152.727	36.5434	197.186	45.7836	0	0	166.431	0	227.384	227.384	46.2328	0	8.96143	0	0.149184	0	0	68.8505	159.28	252.422	148.252	286.466	39.7394	0	244.444	268.108	0	39.9159	215.716	87.5157	139.692	39.8885	74.0734	98.0675	93.9519	162.938	0	380.067	387.576	351.246	0	13.888	0	195.928	0	0	0	413.775			0.0204544	0.331126	0	0.0462738	0.0588482	0.0114846	8.38293e-05	0	0.059435	0	0.153827	0	0.00964037	0	0	0	0	0.00880208	0	0	0	0.00226339	0	0	0	0.0210412	0	0	0	0	0	0	0.0285858	0	0	0	0	0	0	0	0.000838293	0	0	0	0	0	0	0.00964037	0	0.0117361	0	0	0	0	0	0	0.0344539	0.0143348	0	0.00393998	0.000502976	0	0	0	0	0	0.00209573	0	0	0	0	0.0101433	0	0	0	0	0.00234722	0	0.00469444	0	0	0	8.38293e-05	0	0	0	0	0	0	0	0	0	0	0	0	0	0	0	0	0	0.00234722	0	0.00494593	0	0	0	0	0	0	0	0.000922123	0	0.00326934	0	0	0	0	0	0	0	0	0	0	0	0	0	0.00578422	0	0	0	0	0	0	0.0212926	0	0	0	0	0.00234722	0	0	0.0311007	0	0	0	0	0	0	0	0	0	0	0	0	0	0	0	0	0	0	0	0	0	0	0	0	0	0.00964037	0	0	0	0	0	0	0	0	0	0	0	0	0	0	0	0.000167659	0	0	0	0	0	0	0	0	0	0	0	0	0	0	0	0	0	0	0	0	0	0	0	0	0	0	0	0	0	0	0	0	0	0	0	0.00108978	0	0	0	0	0	0	0	0	0	0	0	0	0	0	0	0	0	0	0	0	0	0	0	0	0	0	0.00293403	0	0	0	0	0	0	0	0	0	0	0	0	0	0	0	0	0	0	0	0	0	0	0	0	0	0	0	0	0	0	0	0	0	0	0	0.0014251	0	0	0	0	0	0	0	0	0.00645486	0	0	0	0	0	0	0	0	0	0	0	0	0	0.00125744	0	0	0	0	0	0	0	0	0	0	0	0	0	0	0	0	0	0	0	0	0	0.00100595	0	0	0	0	0	0	0	0	0	0	0	0	0	0	0	0	0	0	0	0	0	0	0	0	0	0	0	0	0	0	0	0	0	0	0	0	0	0	0	0	0	0	0	0	0	0	0	0	0	0	0	0.0169335	0	0	0	0	0	0	0	0	0	0	0	0	0	0	0	0	0	0	0	0	0	0	0	0	0	0	0.00176042	0	0	0	0	0	0	0	0	0	0	0	0	0	0	0	0	0	0	0	0	0	0	0	0	0	0	0	0	0	0	0	0	0	0	0	0.00679018	0	0	0	0	0	0	0	0	0	0	0	0	0	0	0	0	0	0	0	0	0	0	0	0	0	0	0	0	0	0	0	0	0	0	0	0	0	0	0	0	0	0	0	0	0	0	0	0	0	0	0	0.000251488	0	0	0	0	0	0	0	0	0	0	0	0	0	0	0	0	0	0	0	0	0	0	0	0	0	0	0	0	0	0	0	0	0	0	0	0	0	0	0	0	0	0	0	0	0	0	0	0	0	0	0	0	0	0	0	0	0	0	0	0	0	0	0	0	0	0	0	0	0	0	0	0	0	0	0	0	0	0	0	0	0	0	0	0	0	0	0	0	0	0	0	0	0	0	0	0	0	0	0	0	0	0	0	0	0	0	0	0	0	0	0	0	0	0	0	0	0	0	0	0	0	0	0	0	0	0	0	0	0	0	0	0	0	0	0	0	0	0	0	0	0	0	0	0	0	0	0	0	0.00335317	0	0	0	0	0	0	0	0	0	0	0	0	0	0	0	0	0	0	0	0	0	0	0	0	0	0.00209573	0	0	0	0	0	0	0	0	0	0	0	0	0	0	0	0	0	0	0	0	0	0	0	0	0	0	0	0	0	0	0	0	0	0	0	0	0	0	0	0	0	0	0	0	0	0	0	0	0	0	0	0	0	0	0	0	0	0	0	0	0.0097242	0	0	0	0	0	0	0	0	0	0	0	0	0	0	0	0	0	0	0	0	0	0	0	0	0	0	0	0	0	0	0	0	0	0.011317	0	0	0	0	0	0	0	0	0	0	0	0	0	0	0	0	0	0	0	0	0	0	0	0	0	0	0	0	0	0	0	0	0	0	0	0	0	0	0	0	0	0	0	0	0.00108978	0	0	0	0	0	0	0	0	0	0	0	0	0	0	0	0	0	0	0	0	0	0	0	0	0	0	0	0	0	0	0	0	0	0	0	0	0	0	0	0	0	0	0	0	0	0	0	0	0	0	0	0	0	0	0	0	0	0	0	0	0	0	0	0	0	0	0	0	0	0	0	0	0	0	0	0	0	0	0	0	0	0	0	0	0	0	0	0	0	0	0	0	0	0	0	0	0	0	8.38293e-05	0	0	0	0	0	0	0	0	0	0	0	0	0	0	0	0	0	0	0	0	0	0	0	0	0	0	0	0	0	0	0	0	0	0	0	0	0	0	0	0	0	0	0	0	0	0	0	0	0	0	0	0	0	0	0	0	0	0	0	0	0	0	0	0	0	0	0	0	0	0	0	0	0	0	0	0	0	0	0	0	0	0	0	0	0	0	0	0	0	0	0	0	0	0	0	0	0	0	0	0	0	0	0	0	0	0	0	0	0	0	0	0	0	0	0	0	0	0	0	0	0	0	0	0	0	0	0	0	0	0	0	0	0	0	0	0	0	0	0	0	0	0	0	0	0	0	0	0	0	0	0	0	0	0	0	0	0	0	0	0	0	0	0	0	0	0	0	0	0	0	0	0	0	0	0	0	0	0	0	0	0	0	0	0	0	0	0	0	0	0	0	0	0	0	0	0	0	0	0	0	0	0	0	0	0	0	0	0	0	0	0	0	0	0	0	0	0	0	0	0	0	0	0	0	0	0	0	0	0	0	0	0	0	0	0	0	0	0	0	0	0	0	0	0	0	0	0	0	0	0	0	0	0	0	0	0	0	0	0	0	0	0	0	0	0	0	0	0	0	0	0	0	0	0	0	0	0	0	0	0	0	0	0	0	0	0	0	0	0	0	0	0	0	0	0	0	0	0	0	0	0	0	0	0	0	0	0	0	0	0	0	0	0	0	0	0	0	0	0	0	0	0	0	0	0	0	0	0	0	0	0	0	0	0	0	0	0	0	0	0	0	0	0	0	0	0	0	0	0	0	0	0	0	0	0	0	0	0	0	0	0	0	0	0	0	0	0	0	0	0	0	0	0	0	0	0	0	0	0	0	0	0	0	0	0	0	0	0	0	0	0	0	0	0	0	0	0	0	0	0	0	0	0	0	0	0	0	0	0	0	0	0	0	0	0	0	0	0	0	0	0	0	0	0	0	0	0	0	0	0	0	0	0	0	0	0	0	0	0	0	0	0	0	0	0	0	0	0	0	0	0	0	0	0	0	0	0	0	0	0	0	0	0	0	0	0	0	0	0	0	0	0	0	0	0	0	0	0	0	0	0	0	0	0	0	0	0	0	0	0	0	0	0	0.0028502	0	0	0	0	0	0	0	0	0	0	0	0	0	0	0	0	0	0	0	0	0	0	0	0	0	0	0	0	0	0	0	0	0	0	0	0	0	0	0	0	0	0	0	0	0	0	0	0	0	0	0	0	0	0	0	0	0	0	0	0	0	0	0	0	0	0	0	0	0	0	0	0	0	0	0	0	0	0	0	0	0	0	0	0	0	0	0	0	0	0	0	0	0	0	0	0	0	0	0	0	0	0	0	0	0	0	0	0	0	0	0	0	0	0	0	0	0	0	0	0	0	0	0	0	0	0	0	0	0	0	0	0	0	0	0	0	0	0	0	0	0	0	0	0	0	0	0	0	0	0	0	0	0	0	0	0	0	0	0	0	0	0	0	0	0	0	0	0	0	0	0	0	0	0	0	0	0	0	0	0	0	0	0	0	0	0	0	0	0	0	0	0	0	0	0	0	0	0	0	0	0	0	0	0	0	0	0	0	0	0	0	0	0	0	0	0	0	0	0	0	0	0	0	0	0	0	0	0	0	0	0	0	0	0	0	0	0	0	0	0	0	0	0	0	0	0	0	0	0	0	0	0	0	0	0	0	0	0	0	0	0	0	0	0	0	0	0	0	0	0	0	0	0	0	0	0	0	0	0	0	0	0	0	0	0	0	0	0	0	0	0	0	0	0	0	0	0	0	0	0	0	0	0	0	0	0	0	0	0	0	0	0	0	0	0	0	0	0	0	0	0	0	0	0	0	0	0	0	0	0	0	0	0	0	0	0	0	0	0	0	0	0	0	0	0	0	0	0	0	0	0	0	0	0	0	0	0	0	0	0	0	0	0	0	0	0	0	0	0	0	0	0	0	0	0	0	0	0	0	0	0	0	0	0	0	0	0	0	0	0	0	0	0	0	0	0	0	0	0	0	0	0	0	0	0	0	0	0	0	0	0	0	0	0	0	0	0	0	0	0	0	0	0	0	0	0	0	0	0	0	0	0	0	0	0	0	0	0	0	0	0	0	0	0	0	0	0	0	0	0	0	0	0	0	0	0	0	0	0	0	0	0	0	0	0	0	0	0	0	0	0	0	0	0	0	0	0	0	0	0	0	0	0	0	0	0	0	0	0	0	0	0	0	0	0	0	0	0	0	0	0	0	0	0	0	0	0	0	0	0	0	0	0	0	0	0	0	0	0	0	0	0	0	0	0	0	0	0	0	0	0	0	0	0	0	0	0	0	0	0	0	0	0	0	0	0	0	0	0	0	0	0	0	0	0	0	0	0	0	0	0	0	0	0	0	0	0	0	0	0	0	0	0	0	0	0	0	0	0	0	0	0	0	0	0	0	0	0	0	0	0	0	0	0	0	0	0	0	0	0	0	0	0	0	0	0	0	0	0	0	0	0	0	0	0	0	0	0	0	0	0	0	0	0	0	0	0	0	0	0	0	0	0	0	0	0	0	0	0	0	0	0	0	0	0	0	0	0	0	0	0	0	0	0	0	0	0	0	0	0.00100595	0	0	0	0	0	0	0	0	0	0	0	0	0	0	0	0	0	0	0	0	0	0	0	0	0	0	0	0	0	0	0	0	0	0	0	0	0	0	0	0	0	0	0	0	0	0	0	0	0	0	0	0	0	0	0	0	0	0	0	0	0	0	0	0	0	0	0	0	0	0	0	0	0	0	0	0	0	0	0	0	0	0	0	0	0	0	0	0	0	0	0	0	0	0	0	0	0	0	0	0	0	0	0	0	0	8.38293e-05	0	0	0	0	0	0	0	0	0	0	0	0	0	0	0	0	0	0	0	0	0	0	0	0	0	0	0	0	0	0	0	0	0	0	0	0	0	0	0	0	0	0	0	0	0	0	0	0	0	0	0	0	0	0	0	0	0	0	0	0	0	0	0	0	0	0	0	0	0	0	0	0	0	0	0	0	0	0	0	0	0	0	0	0	0	0	0	0	0	0	0	0	0	0	0	0	0	0	0	0	0	0	0	0	0	0	0	0	0	0	0	0	0	0	0	0	0	0	0	0	0	0	0	0	0	0	0	0	0	0	0	0	0	0	0	0	0	0	0	0	0	0	0	0	0	0	0	0	0	0	0	0	0	0	0	0	0	0	0	0	0	0	0	0	0	0	0	0	0	0	0	0	0	0	0	0	0	0	0	0	0	0	0	0	0	0	0	0	0	0	0	0	0	0	0	0	0	0	0	0	0	0	0	0	0	0	0	0	0	0	0	0	0	0	0	0	0	0	0	0	0	0	0	0	0	0	0	0	0	0	0	0	0	0	0	0	0	0	0	0	0	0	0	0	0	0	0	0	0	0	0	0	0	0	0	0	0	0	0	0	0	0	0	0	0	0	0	0	0	0	0	0	0	0	0	0	0	0	0	0	0	0	0	0	0	0	0	0	0	0	0	0	0	0	0	0	0	0	0	0	0	0	0	0	0	0	0	0	0	0	0	0	0	0	0	0	0	0	0	0	0	0	0	0	0	0	0	0	0	0	0	0	0	0	0	0	0	0	0	0	0	0	0	0	0	0	0	0	0	0	0	0	0	0	0	0	0	0	0	0	0	0	0	0	0	0	0	0	0	0	0	0	0	0	0	0	0	0	0	0	0	0	0	0	0	0	0	0	0	0	0	0	0	0	0	0	0	0	0	0	0	0	0	0	0	0	0	0	0	0	0	0	0	0	0	0	0	0	0	0	0	0	0	0	0	0	0	0	0	0	0	0	0	0	0	0	0	0	0	0	0	0	0	0	0	0	0	0	0	0	0	0	0	0	0	0	0	0	0	0	0	0	0	0	0	0	0	0	0	0	0	0	0	0	0	0	0	0	0	0	0	0	0	0	0	0	0	0	0	0	0	0	0	0	0	0	0	0	0	0	0	0	0	0	0	0	0	0	0	0	0	0	0	0	0	0	0	0	0	0	0	0	0	0	0	0	0	0	0	0	0	0	0	0	0	0	0	0	0	0	0	0	0	0	0	0	0	0	0	0	0	0	0	0	0	0	0	0	0	0	0	0	0	0	0	0	0	0	0	0	0	0	0	0	0	0	0	0	0	0	0	0	0	0	0	0	0	0	0	0	0	0	0	0	0	0	0	0	0	0	0	0	0	0	0	0	0	0	0	0	0	0	0	0	0	0	0	0	0	0	0	0	0	0	0	0	0	0	0	0	0	0	0	0	0	0	0	0	0	0	0	0	0	0	0	0	0	0	0	0	0	0	0	0	0	0	0	0	0	0	0	0	0	0	0	0	0	0	0	0	0	0	0	0	0	0	0	0	0	0	0	0	0	0	0	0	0	0	0	0	0	0	0	0	0	0	0	0	0	0	0	0	0	0	0	0	0	0	0	0	0	0	0	0	0	0	0	0	0	0	0	0	0	0	0	0	0	0	0	0	0	0	0	0	0	0	0	0	0	0	0	0	0	0	0	0	0	0	0	0	0	0	0	0	0	0	0	0	0	0	0	0	0	0	0	0	0	0	0	0	0	0	0	0	0	0	0	0	0	0	0	0	0	0	0	0	0	0	0	0	0	0	0	0	0	0	0	0	0	0	0	0	0	0	0	0	0	0	0	0	0	0	0	0	0	0	0	0	0	0	0	0	0	0	0	0	0	0	0	0	0	0	0	0	0	0	0	0	0	0	0	0	0	0	0	0	0	0	0	0	0	0	0	0	0	0	0	0	0	0	0	0	0	0	0	0	0	0	0	0	0	0	0	0	0	0	0	0	0	0	0	0	0	0	0	0	0	0	0	0	0	0	0	0	0	0	0	0	0	0	0	0	0
	AB46606460	Mother	22			0.834	1.24	0.337979		Y	-	49080792	-	Y	-	Y	-	-	-	-	-	-	-	-		4.02007	191	57	0.170257			0.0174791	0.00242982	0.0311686	0.023303	0	0	0.0912491	0.00579473	0.0436157	0.016647	0	0.0296631	0	0	0	0.00642023	0	0.00567756	0.0222786	0	0.0137999	0	0	0	0.00657407	0	0.00121989	0	0	0.0973357	0	0.000989015	0	0	0	0	0.00162058	0.00373545	0.0127838	0	0.0179573	0	0	0	0	0	0	0.00146594	0	0.00408374	0	0.0189573	0	0.0166115	0	0.000892849	0	0	0.00133737	0	0	0.00157751	0.00126021	0	0	0	0	0	0.044421	0	0.00141147	0	0.0027554	0	0.00209624	0	0.0337391	0.00393749	0	0.00328509	0	0	0	0	0.0106635	0	0	0	0	0	0.00114411	0.00947819	0	0	0.00242093	0	0	0	0.00187757	0	0	0	0	0	0	0	0	0.000760747	0	0	0	0.00170236	0	0	0	0.00194071	0.000775414	0.0661052	0	0	0	0	0	0.000890257	0.00695044	0	0.00185869	0.00135449	0	0	0	0	0	0.00102901	0.00140079	0	0.00110486	0	0	0	0.00105701	0.00174247	0	0	0.025485	0	0	0.00839955	0	0	0	0.00113482	0	0	0	0	0.00374216	0	0	0	0.00157765	0	0	0.00489168	0	0.000905846	0	0	0	0.00105629	0	0	0	0.00143594	0	0	0.00127911	0	0	0	0	0	0.000995721	0	0	0	0	0	0	0.000810337	0.00144828	0	0	0	0	0	0	0.00132949	0.00111246	0	0	0	0	0	0	0	0	0.00595416	0	0	0	0	0.00197397	0	0	0	0	0	0	0	0	0	0.00141185	0	0	0	0	0.00202294	0.00231898	0	0	0	0	0.00234262	0.0165732	0	0	0	0.000729195	0	0	0	0	0	0	0	0	0.00100423	0	0	0	0	0	0	0	0	0	0	0	0	0	0	0	0.00106779	0.00182733	0	0	0	0	0	0.000857144	0	0	0	0	0	0	0.00108847	0	0.001745	0.00098885	0.00140466	0	0.00071583	0.00219303	0	0.00189631	0.00114866	0	0	0	0	0	0.00158686	0	0	0	0	0	0	0	0	0	0	0	0	0	0	0	0	0	0	0	0	0	0.000758735	0.00225683	0	0	0	0	0	0	0	0	0	0.00194229	0.000711219	0	0	0	0	0	0	0	0	0	0.00106173	0	0	0.000893286	0	0	0	0	0	0	0	0	0	0	0	0	0	0.00170033	0	0	0	0.00649552	0	0.00107938	0	0	0	0	0	0	0	0	0	0.0024959	0	0	0	0	0	0	0.000738592	0	0	0.000734024	0	0	0	0	0.00124843	0	0	0	0	0	0	0	0	0.00443212	0	0	0	0	0	0	0	0	0	0	0	0	0	0.00102403	0.012818	0.0199535	0	0	0	0	0	0	0	0	0.00125582	0	0	0	0	0	0	0	0.0105604	0	0	0	0	0	0	0	0	0	0	0	0	0	0	0	0	0	0	0	0	0	0	0	0	0	0.00166505	0	0	0	0	0.00170139	0	0	0	0	0	0.00118451	0	0	0.00214911	0.00159885	0	0	0	0	0	0	0	0	0	0	0	0	0	0	0	0	0	0	0	0	0	0	0	0	0	0	0	0	0	0	0	0	0	0.00162494	0.0037998	0.000823025	0	0	0	0	0	0	0	0	0	0	0	0.000813547	0	0.00159837	0	0.00158732	0	0	0	0	0.00671232	0	0	0	0.00341943	0	0	0	0	0	0	0	0	0	0	0	0	0	0	0	0	0	0	0.00231683	0	0	0	0	0.00154266	0	0	0.00367524	0	0	0	0	0	0	0	0	0	0	0	0	0	0	0	0	0	0	0	0	0	0	0	0	0	0.000905434	0	0	0.00138113	0	0	0	0	0	0	0	0	0	0	0	0	0	0	0	0	0	0	0	0	0	0	0	0	0	0	0	0	0	0	0	0	0	0	0	0	0	0.000860628	0	0	0	0	0	0	0.000731078	0	0	0.010115	0	0	0	0	0	0	0.00371047	0	0	0	0	0	0	0.00107573	0	0	0	0.00394531	0	0	0	0	0.000722256	0	0	0	0	0	0	0	0	0	0	0	0	0	0	0	0	0	0	0	0	0	0	0	0	0	0	0.00994386	0	0	0	0	0	0	0.000734302	0	0	0	0	0	0	0	0	0.00153875	0	0	0	0	0	0	0	0	0	0	0	0	0	0.00333427	0	0	0	0	0	0	0.00431231	0	0	0	0	0	0	0	0	0	0	0	0	0	0	0	0	0	0	0	0	0	0	0	0.00146964	0	0	0	0	0	0	0	0	0	0	0	0	0	0	0	0	0	0	0	0	0	0.000955893	0	0.00207218	0	0	0	0	0	0	0	0	0	0	0	0	0	0	0	0	0	0	0	0	0	0	0	0	0	0	0	0	0	0	0	0	0	0	0.00073159	0	0	0	0	0	0	0	0	0	0	0	0	0	0	0	0	0	0	0.00154675	0.000924807	0	0	0	0	0	0.00102484	0	0	0	0	0	0.00347367	0	0	0	0	0	0	0	0	0	0	0	0	0	0	0	0	0	0	0	0	0	0	0	0	0	0	0	0	0	0	0	0	0	0	0	0	0	0	0.000764494	0	0	0	0	0	0	0	0	0	0	0	0	0	0	0	0	0	0	0	0	0	0	0	0	0	0	0	0	0	0	0	0	0	0	0	0	0	0	0	0	0	0	0	0	0	0	0	0	0	0	0	0	0	0	0	0	0	0	0.000918657	0	0	0	0	0	0	0	0	0	0	0	0	0	0	0	0	0	0	0	0	0	0	0.000734892	0	0	0	0	0	0	0	0	0	0	0	0	0	0	0.00442185	0	0	0	0	0	0	0	0	0	0	0	0	0	0	0	0	0	0	0	0	0	0	0	0	0	0	0	0	0	0	0	0	0	0	0	0	0	0	0	0	0	0	0	0	0	0	0	0	0	0	0	0	0	0	0	0.000727475	0	0	0	0	0	0	0	0	0	0	0	0	0	0	0	0	0.00584318	0	0	0	0	0	0	0	0	0	0	0	0	0	0	0	0	0	0	0	0	0	0	0	0	0	0	0	0	0	0	0	0	0	0	0	0	0	0	0	0	0	0	0	0	0	0	0	0	0	0	0	0	0	0	0	0	0	0	0	0.0008156	0	0	0	0	0	0	0	0	0	0	0	0	0	0	0	0.000674696	0	0	0	0	0	0	0	0	0	0	0	0	0	0	0	0	0	0	0	0	0	0	0	0	0	0	0	0	0	0	0	0	0	0	0	0	0	0	0	0	0	0	0	0	0	0	0	0	0	0	0	0	0	0	0	0	0	0	0	0	0	0	0	0	0	0	0	0	0	0	0	0	0	0	0	0	0	0	0	0	0	0	0	0	0	0	0	0	0	0	0	0	0	0	0	0	0	0	0	0	0	0	0	0	0	0	0	0	0	0	0	0	0	0	0	0	0	0	0	0	0	0	0	0	0	0	0	0	0	0	0	0	0	0	0	0	0	0	0	0	0	0	0	0	0	0	0	0	0	0	0	0	0	0	0	0	0	0	0	0	0	0	0	0	0	0	0	0	0	0	0	0	0	0	0	0	0	0	0	0	0	0	0	0	0	0	0	0	0	0	0	0	0	0	0	0	0	0	0	0	0	0	0	0	0	0	0	0	0	0	0	0	0	0	0	0	0	0	0	0	0	0	0	0	0	0	0	0	0	0	0	0	0	0	0	0	0	0	0	0	0	0	0	0	0	0	0	0	0	0	0.00146024	0	0	0	0	0	0	0	0	0	0	0	0	0	0	0	0	0	0	0	0	0	0	0	0	0	0	0	0	0	0	0	0	0	0	0	0	0.00151261	0	0	0	0	0	0	0	0	0	0	0	0	0	0	0	0	0	0	0	0	0	0	0	0	0	0	0	0	0	0	0	0	0	0	0.00226555	0	0	0	0	0	0	0	0	0	0	0	0	0	0	0	0	0	0	0	0	0	0	0	0	0	0	0	0	0	0	0	0	0	0	0	0	0	0	0	0	0	0	0	0	0	0	0	0	0	0	0	0	0	0	0	0	0	0	0	0	0	0	0	0	0	0	0	0	0	0	0	0	0	0	0	0	0	0	0	0	0	0	0	0	0	0	0	0	0	0	0	0	0	0	0	0	0	0	0	0	0	0	0	0	0	0	0	0	0	0	0	0	0	0	0	0	0	0	0	0	0	0	0	0	0	0	0	0	0	0	0	0	0	0	0	0	0	0	0	0	0	0	0	0	0	0	0	0	0	0	0	0.00143018	0	0	0	0	0	0	0	0	0	0	0	0	0	0	0	0	0	0	0	0	0	0	0	0	0.000691489	0	0	0	0	0	0	0	0	0	0	0	0	0	0	0	0	0	0	0	0	0	0	0	0	0	0	0	0	0.00129147	0	0	0	0	0	0	0	0	0	0	0	0	0	0	0	0	0	0	0	0	0	0	0	0	0	0	0	0	0	0	0	0	0	0	0	0	0	0.00118642	0	0	0	0	0	0	0	0	0	0	0	0	0	0	0	0	0	0	0	0	0.00109206	0	0	0	0	0	0	0	0	0	0	0	0	0	0	0	0	0	0	0	0	0	0	0	0	0	0	0	0	0	0	0	0	0	0	0	0	0	0	0	0	0	0	0	0	0	0	0	0	0	0	0	0	0	0	0	0	0	0	0	0	0	0	0	0	0	0	0	0	0	0	0	0	0	0	0	0	0	0	0	0	0	0	0	0	0	0	0	0	0	0	0	0	0	0	0	0	0	0	0	0	0	0	0	0	0	0	0	0	0	0	0	0	0	0	0	0	0	0	0	0	0	0	0	0	0	0	0	0	0	0	0	0	0	0	0	0	0	0	0	0	0	0	0	0	0	0	0	0	0	0	0	0	0	0	0	0	0	0	0	0	0	0	0	0	0	0	0	0	0	0	0	0	0	0	0	0	0	0	0	0	0	0	0	0	0	0	0	0	0	0	0	0	0	0	0	0	0	0	0	0	0	0	0	0	0	0	0	0	0	0	0	0	0	0	0	0	0	0	0	0	0	0	0	0	0	0	0	0	0	0	0	0	0	0	0	0	0	0	0	0	0	0	0	0	0	0	0	0	0	0	0	0	0	0	0	0	0	0	0	0	0	0	0	0	0	0	0	0	0	0	0	0	0	0	0	0	0	0	0	0	0	0	0	0	0	0	0	0	0	0	0	0	0	0	0	0	0	0	0	0	0	0	0	0	0	0	0	0	0	0	0	0	0	0	0	0	0	0	0	0	0	0	0	0	0	0	0	0	0	0	0	0	0	0	0	0	0	0	0	0	0	0	0	0	0	0	0	0	0	0	0	0	0	0	0	0	0	0	0	0	0	0	0	0	0	0	0	0	0	0	0	0	0	0	0	0	0	0	0	0	0	0	0	0	0	0	0	0	0	0	0	0	0	0	0	0	0	0	0	0	0	0	0	0	0	0	0	0	0	0	0	0	0	0	0	0	0	0	0	0	0	0	0	0	0	0	0	0	0	0	0	0	0	0	0	0	0	0	0	0	0	0	0	0	0	0	0	0	0	0	0	0	0	0	0	0	0	0	0	0	0	0	0	0	0	0	0	0	0	0	0	0	0	0	0	0	0	0	0	0	0	0	0	0	0	0	0	0	0	0	0	0	0	0	0	0	0	0	0	0	0	0	0	0	0	0	0	0	0	0	0	0	0	0	0	0	0	0	0	0	0	0	0	0	0	0	0	0	0			263371	693992	418.125	0	0	0	0	312.144	414.578	18.8068	0	221.123	2.4445	331.18	323.174	438.105	260.743	0	90.6132	456.568	301.944	0	12.6482	210.553	518.526	371.736	187.397	116.452	435.908	0	111.415	0	4.18839	0	436.224	0	0	84.6199	420.825	38.8752	1.2205	37.9171	21.0308	25.1315	2.19367	43.2119	103.229	1.36155	2.19367	202.238	66.7212	52.2816	2.15482	0	287.312	120.781	186.938	0	97.1256	3.90597	242.154	2.41381	6.28887	0	5.20954	5.28466	62.8336	253.01	427.682	53.7025	254.96	528.956	0	0.147474	70.7711	0	0	0	101.374	26.1338	1.50646	15.2103	95.6189	67.2253	161.049	536.811	169.068	230.233	0	0	0	0	35.9596	0	132.125	0.829187	8.80706	0.990193	16.5573	0	10.769	0	1.13585	0	0	88.2495	45.6815	31.8299	12.5184	0	0	304.634	322.492	177.351	550.768	187.999	0	9.70775	50.114	4.36415	0	0	5.54919	415.372	126.114	0	0	0	0	30.326	0	101.555	84.5025	229.52	421.177	390.579	0	473.012	70.2336	374.564	0	0	0.282753	0	120.251	184.492	1.56023	2.15295	0	198.77	0	0	0	429.505	133.087	3.42398	439.822	148.687	104.125	0	257.046	0	0.43292	0	0	0	0	0	0	160.792	0	6.43738	10.2831	105.987	0	70.2562	0	0	0	0	0	0	6.44817	237.658	9.90591	43.9672	0	0	0	0	0	0	0	147.624	340.455	2.07789	11.6299	2.09556	537.915	15.3074	0	421.87	0	5.83273	0	0	4.05666	10.2657	32.8156	13.1854	31.6218	13.1854	0	0	0	8.89669	22.5484	21.7039	4.57035	0	0	13.1854	29.174	29.174	29.174	0	97.008	1.58817	0	0	307.705	68.6607	0	0	402.435	409.962	357.532	340.565	198.174	252.928	0	42.942	0	211.19	437.219	482.55	5.02201	210.738	0	0	0	0	0	106.093	0	194.971	409.962	68.385	0	0	114.492	183.721	0	2.98085	2.6194	14.0356	523.4	568.802	554.952	0	5.02815	0	27.6936	167.822	1.26167	39.1635	78.2072	119.067	9.99986	17.7659	24.2316	0	4.96344	0	0.745072	15.8532	2.25203	6.61663	40.743	430.451	0.81438	0	0	0	0	490.82	274.073	0	88.0842	535.436	0	2.83436	0	1.34167	0	0	0	37.1626	10.586	1.04517	0	3.67998	246.741	158.017	0	141.912	1.03198	23.2094	2.23608	8.13989	1.8998	0	0	0	528.956	58.7914	109.874	0	0	0	17.7901	1.35499	0	127.832	138.241	322.528	0	3.44848	175.643	12.3035	19.3755	19.3551	579.665	145.924	513.384	145.924	0	230.044	325.461	121.281	0	202.198	38.6556	0	375.035	1.57163	0	0	0	0	0	223.482	1.69514	0	0	0	56.4189	3.57261	0	0	50.8273	81.4045	86.6675	0	0	263.43	8.37923	0	104.681	1.11754	0	80.5692	1.89559	0	82.4577	0	331.884	0	0	0	0	42.2605	0	0	0	201.533	179.84	0	277.39	76.6978	0	282.503	0	0	42.6637	238.732	0	154.696	17.1812	11.2275	340.455	0	0.950014	36.7098	0	408.143	201.991	2.16667	0	0	90.6153	230.163	68.1864	0	0	3.29663	134.544	0	126.951	126.951	10.653	0	0	0	0	0	3.55477	131.667	47.565	138.9	94.768	343.046	218.79	0.859526	130.089	323.316	14.871	6.89446	293.79	3.81766	8.44731	1.97181	28.4356	51.6978	17.4989	193.3	0	349.326	495.981	271.779	0	0	0	194.21	0	0	0	528.956			0.0555788	0.0591835	0.0248973	0	0	0.00184425	0.00318551	0	0	0.0466091	0.000335317	0	0.0146701	0.000838293	0.0510521	0.00435912	0.00553274	0.000419147	0.0335317	0	0	0.000335317	0	0.00243105	0	0	0.000922123	0.0186101	0	0.0672311	0.00318551	0	0	0.00863442	0	0.0152569	0.00176042	0.076117	0	0	0.000251488	0.0145863	0.00209573	0.00192807	0.00528125	0.000586805	0.000922123	0.00326934	0	0	0.0048621	0.0164305	0.00226339	0.00134127	0.00326934	0	0	0.000419147	0.00997569	0	0.00301786	0	0	0	0	0	0	0.00477827	0.0248135	0	0	0	0.00762847	0	0	0	0.00578422	0.0254841	0	0.000670635	0	0	0	0.00268254	0	0.00469444	0.000502976	8.38293e-05	0.00326934	0	0	0	0	0	0.0115684	0	0.00108978	0	0	0	0	0	0	0	0	0	0	0	0	8.38293e-05	0	0.00469444	0.00502976	0.000922123	0	0.0121553	0.0378909	0	0	0	0	8.38293e-05	0.00880208	0.00259871	0	0	0	0	0	0	0	0	0.00821527	0	0	0.000922123	0.000251488	0	0	0	0	0	0	0.00251488	0	0	0	0.000670635	0.000335317	0	0	0	0	0	0	0	0	0	0	0	0	0.00100595	0.0565848	0	0.00519742	0	0.00779613	0	0	0	0	0	0	0.000502976	0	0	0.0020119	0	0	0	0	0	0	0	0	0	0	0	0	0	0	0	0.0014251	0	0	0	0	0	0	0	0	0	0	0.00167659	0.00855059	0	0	0	0	0.000251488	0	0	0.000167659	0	0	0	0	0	0	0	0	0	0	0	0.000502976	0	0	0	0	0	0	0	0	0	0	0	0.003437	0	0	0	0	0.00293403	0	0	0	0	0	0	0	0	0	0	0.00217956	0	0	0.00268254	0	0	0	0	0	0	0	0.00360466	0.00410764	0	0	0	0	0.00125744	0	0	0	0	0	0	0.000670635	0.00352083	0	0	0	0	0.000167659	0	0	0	0	0	0	0	0	0.000838293	0	0	0	0	0	0	0	0	0	0	0	0	0	0	0	0	0	0	0.00176042	0	0	0	0	0	0	0	0	0	0	0	0	0	0	0	0	0	0	0	0	0	0	0	0.00670635	0	0.00352083	0	0	0	0	0	0.00368849	0	0.000838293	0	0.00167659	0	0	0	0.000586805	0	0.00192807	0	0	0	0	0	0	0	0.00226339	0	0	0	0	0	0	0	0	0	0	0.000251488	0	0	0.00268254	0	0	0	0.00184425	0	0	0	0	0	0	0	0	0	0	0	0	0	0.00243105	0	0	0	0	0	0.0135804	0	0	0	0	0	0.00217956	0	0	0	0	0	0	0	0	0	0	0.00469444	0	0	0	0	0	0	0.000502976	0	0	0	0	0	0	0	0	0	0.00360466	0	0	0	0	0	0	0	0	0	0	0	0	0	0.00176042	0	0	0	0	0	0	0	0	0	0	0	0	0	0	0	0	0	0	0	0	0.000167659	0	0	0	0	0	0	0	0	0	0	0.00276637	0	0	0	0	0	0	0	0	0.00896974	0	0	0	0.000335317	0	0	0.000419147	0	0	0	0	0	0	0.00217956	0.000167659	0.000251488	0	0	0	0.000335317	0	0	0	0	0	0	0.00318551	0	0	0	0	0	0	0	0	0.000251488	0	0	0	0	0	0	0	0	0	0	0	0	0	0	0	0	0	0.00393998	0	0	0	0	0	0	0	0	0	0	0	0.00251488	0	0	0	0	0	0	0	0	0	0	0	0	0	0	0	0	0	0	0	0	0	0	0	0	0.000251488	0	0	0	0	0.000335317	0	0	0	0.000502976	0	0	0	0	0	0	0	0	0	0	0	0	0	0	0	0	0	0	0.00402381	0	0	0	0	0	0	0	0	0.00310168	0	0	0	0	0	0	0	0	0	0	0	0	0	0	0	0	0.00108978	0	0.000167659	0	0.00880208	0	0	0.00108978	0	0	0	0	0	0	0	0	0	0	0	0	0	0	0	0	0	0	0	0	0	0	0	0	0	0	0	0	0	0	0	0	0	0	0	0	0	0	0	0	0	0	0	0	0	0	0	0	0	0	0	0	0	0	0	0	0.000335317	0	0	0	0.000251488	0	0	0	0	0	0	0	0	0.000419147	0	0	0	0	0	0	0	0	0	0	0	0	0	0	0	0	0	0	0	0	0	0	0.00410764	0	0	0	0	0	0	0	0	0	0	0	0	0	0	0	0	0	0	0	0.00134127	0	0	0	0	0	0	0	0	0	0	0	0	0	0	0	0	0	0	0	0	0	0	0	0	0	0	0	0	0	0	0	0	0	0	0	0	0	0	0	0	0	0	0	0	0	0	0	0	0	0	0	0	0	0.000251488	0	0	0	0	0	0	0	0	0	0	0	0	0	0	0	0	0	0	0	0	0	0	0	0	0.000419147	0	0	0	0	0	0	0	0	0	0	0	0	0	0	0	0	0	0.000251488	0	0	0	0	0	0	0	0	0	0	0	0	0	0	0	0	0	0	0	0	0	0	0	0	0	0	0	0	0	0	0	0.000419147	0	0.000335317	0.00117361	0	0	0	0	0	0	0	0	0	0	0	0	0	0	0	0	0	0	0	0	0	0	0	0	0	0	0	0	0	0	0	0	0	0	0	0	0	0	0	0.000167659	0	0	0	0	0	0	0	0	0	0	0	0	0	0	0	0	0	0	0	0	0	0	0	0	0	0	0	0	0	0	0	0	0	0	0	0	0	0	0.000335317	0	0	0	0	0	0	0.000502976	0	0	0	0	0	0	0	0.000586805	0.0014251	0	0	0	0	0	0	0	0	0	0	0	0	0	0	0	0	0	0	0	0	0	0	0	0	0	0	0	0	0	8.38293e-05	0	0	0	0	0	0	0	0	0	0	0	0	0	0	0	0	0	0	0	0	0	0	0	0	0	0	0	0	0.00134127	0	0	0	0	0	0	0	0	0	0	0	0	0	0	0	0	0	0	0	0	0	0	0	0	0	0	0	0	0	0	0.00167659	0	0	0	0	0	0	0	0	0	0	0	0	0	0	0	0	0	0	0	0	0	0	0	0	0	0	0.00419147	0	0	0.000754464	0	0	0	0	0	0	0	0.000251488	0	0	0	0	0	0	0	0	0	0	0	0	0	0	0	0	0	0	0	0	0.000922123	0	0	0	0	0	0	0	0	0.00469444	0	0	0	0	0	0	0	0	0	0	0.000167659	0	0	0	0	0	0	0	0.000502976	0	0	0	0	0	0	0	0	0	0	0	0	0	0.000251488	0	0	0	0	0	0	0	0	0	0	0	0	0	0	0	0	0	0	0	0	0	0	0	0	0	0	0	0	0	0	0	0	0	0	0	0	0	0	0	0	0	0	0	0	0	0	0	0	0	0	0	0	0	0	0	0	0	0	0	0	0	0	0	0	0	0	0	0	0	0	0	0	0	0	0	0	0	0	0	0	0	0	0	0	0	0	0	0	0	0	0	0	0	0	0	0	0	0	0	0	0	0	0	0	0.000586805	0	0	0	0	0	0	0	0	0	0	0	0	0	0	0	0	0	0	0	0	0	0	0	0	0	0	0	0	0	0	0	0	0	0	0	0	0	0	0	0	0	0	0	0	0	0	0	0	0	0	0.00259871	0	0	0	0	0	0	0	0	0	0	0	0	0	0	0	0	0	0	0	0	0	0	0	0	0	0	0	0	0	0	0	0	0	0	0	0	0	0	0	0	0	0	0	0	0	0	0	0	0	0	0	0	0	0	0	0	0	0	0	0	0	0	0.000502976	0	0.000167659	0	0	0	0	0	0	0	0	0	0	0	0	0	0	0	0	0	0	0	0	0	0	0	0	0	0	0	0.000251488	8.38293e-05	0	0	0	0	0	0	0	0	0	0	0	0	0	0	0	0	0	0.000419147	0	0	0	0	0	0	0	0	0	0	0	0	0	0	0	0	0	0	0	0	0	0	0	0	0	0	0	0	0	0	0	0	0	0	0	0	0	0	0	0	0	0	0	0	0	0	0	0	0	0	0	0	0	0	0	0	0	0	0	0	0	0	0	0	0	0	8.38293e-05	0	0	0	0	0	0	0	0	0	0	0	0	0	0	0	0	0	0	0	0	0	0	0	0	0	0	0	0	0	0	0	0	0	0	0	0	0	0	0	0	0	0	0	0	0	0	0	0	0	0	0	0	0	0	0	0	0	0.00108978	0	0	0	0	0	0	0	0	0	0	0	8.38293e-05	0	0	0	0	0	0	0.000251488	0	0	0	0	0	0	0	0	0	0	0	0	0	0	0	0	0	0	0	0	0	0	0	0	0	0	0	0.000586805	0	0	0	0	0	0	0	0	0	0	0	0	0	0	0	0	0	0	0	0	0	0	0	0	0	0	0	0.000502976	0	0	0	0	0	0	0	0	0	0	0	0	0	0	0	0	0	0	0	0.00192807	0	0	0	0	0	0	0	0	0	0	0	0	0	0	0	0	0	0	0	0	0	0	0	0	0	0	0	0	0	0	0	0	0	0	0	8.38293e-05	0	0	0	0	0	0	0	0	0.00176042	0	0	0	0	0	0	0	0	0	0	0	0	0	0	0	0	0	0	0	0	0	0	0	0	0	0	0	0	0	0	0	0	0	0	0	0	0	0	0	0	0	0	0	0	0	0	0	0	0	0	0	0	0	0	0	0	0	0	0	0	0	0	0	0	0	0	0	0	0	0	0	0	0	0	0	0	0	0	0	0	0	0	0	0	0	0	0	0	0	0	0	0	0	0	0	0	0	0	0	0	0	0	0	0	0	0	0	0	0	0	0	0	0	0	0	0	0	0	0	0.000251488	0	0	0	0	0	0	0	0	0	0	0	0	0	0	0	0	0	0	0	0	0	0	0	0	0	0	0	0	0	0	0	0	0	0	0	0	0	0	0	0	0	0	0	0	0	0	0	0	0	0	0	0	0	0	0	0	0	0	0	0	0	0	0	0	0	0	0	0	0	0	0	0	0	0	0	0	0	0	0	0	0	0	0	0	0	0	0	0	0	0	0	0	0	0	0	0	0.000335317	0	0	0	0	0	0	0	0	0	0	0	0	0	0	0	0	0	0	0	0	0	0	0	0	0	0	0	0	0	0	0	0	0	0	0	0	0	0	0	0	0	0	0	0	0	0	0	0	0	0	0	0	0	0	0	0	0	0	0	0	0	0.000419147	0	0	0	0	0	0	0	0	0	0	0	0	0	0	0	0	0	0	0	0	0	0	0	0	0	0	0	0	0	0	0	0	0.000586805	0	0	0	0	0	0	0	0	8.38293e-05	0	0	0	0	0	0	0	0	0	0	0	0	0	0	0	0	0	0	0	0	0	0	0	0	0	0	0	0	0	0	0	0	0	0	0	0	0	0	0	0	0	0	0	0	0	0	0	0	0	0	0.000167659	0	0	0	0	0	0	0	0	0	0	0	0	0	0	0	0	0	0	0	0	0	0	0	0	0	0	0	0	0	0	0	0	0	0	0	0	0	0	0	0	0	0	0	0	0	0	0	0	0	0	0	0	0	0	0	0.000167659	0	0	0	0	0	0	0	0	0	0	0	0	0	0	0	0	0	0	0	0	0	0	0	0	0	0	0	0	0	0	0	0	0	0	0	0	0	0	0	0	0	0	0	0	0	0	0	0	0	0	0	0	0	0	0	0	0	0	0	0	0	0	0	0	0	0	0	0	0	0	0	0	0	0	0	0	0	0	0	0	0	0	0	0	0	0	0	0	0	0	0	0	0	0	0	0	0	0	0	0	0	0	0	0	0	0	0	0	0.000419147	0	0	0	8.38293e-05	0	0	0	0.000335317	0	0	0	0	0	0	0	0	0	0	0	0	0	0	0	0	0	0	0	0	0	0	0	0	0	0	0	0	0	0	0	0	0	0	0	0	0	0	0	0	0	0	0	0	0	0	0	0	0	0	0	0	0	0	0	0	0	0	0	0	0	0	0	0	0	0	0	0	0	0	0	0	0	0	0	0	0	0	0	0	0	0	0	0	0	0	0	0	0	0	0	0	0	0	0	0	0	0	0	0	0	0	0	0.000586805	0	0	0	0	0	0	0	0	0	0	0	0	0	0	0	0	0	0	0	0	0	0	0	0	0	0	0	0	0	0	0	0	0	0	0	0	0	0	0	0	0	0	0	0	0	0	0	0	0	0	0	0	0	0	0	0	0	0	0	0	0	0	0	0	0	0	0	0	0	0	0	0	0	0	0	0	0	0	0	0	0	0	0	0	0	0	0	0	0	0	0	0	0	0	0	0	0	0	0	0	0	0	0	0	0	0	0	0	0	0	0	0	0	0	0	0	0	0	0	0	0	0	0	0	0	0	0	0	0	0	0	0	0	0	0	0	0	0	0	0	0	0	0	0	0	0	0	0	0	0	0	0	0	0	0	0	0	0	0	0	0	0	0	0	0	0	0	0	0	8.38293e-05	0	0	0	0	0	0	0	0	0	0	0	0	0	0	0	0	0	0	0	0	0	0	0	0	0	0	0	0	0	0	0	0	0	0	0	0	0	0	0	0	0	0	0	0	0	0	0	0	0	0	0	0	0	0	0	0	0	0	0	0	0	0	0	0	0	0	0	0	0	0	0	0	0	0	0	0	0	0	0	0	0	0	0	0	0	0	0	0	0	0	0	0	0	0	0	0	0	0	0	0	0	0	0	0	0	0	0	0	0	0.000251488	0	0	0	0	0	0	0	0	0	0	0	0	0	0	0	0	0	0	0	0	0	0	0	0	0	0	0	0	0	0	0	0	0	0	0	0	0	0	0	0	0	0	0	0	0	0	0	0	0	0	0	0	0	0	0	0	0	0	0	0	0	0	0	0	0	0	0	0	0	0	0	0	0	0	0	0	0	0	0	0	0	0	0	0	0	0	0	0	0	0	0	0	0	0	0	0	0	0	0	0	0	0	0	0	0	0	0	0	0	0	0	0	0	0	0	0	0	0	0	0	0	0	0	0	0	0	0	0	0	0	0	0	0	0	0	0	0	0	0	0	0	0	0	0	0	0	0	0	0	0	0	0	0	0.000167659	0	0	0	0	0	0	0	0	0	0	0	0	0	0	0	0	0	0	0	0	0	0	0	0	0	0	0	0	0	0	0	0	0	0	0	0	0	0	0	0	0	0	0	0	0	0	0	0	0	0	0	0	0	0	0	0	0	0	0	0	0	0	0	0	0	0	0	0	0	0	0	0	0	0	0	0	0	0	0	0	0	0	0	0	0	0	0	0	0	0	0	0	0	0	0	0	0	0	0	0	0	0.000167659	0	0	0	0	0	0	0	0	0	0	0	0	0	0	0	0	0	0	0	0	0	0	0	0	0	0	0	0	0	0	0	0	0	0	0	0	0	0	0	0	0	0	0	0	0	0	0	0	0	0	0	0	0	0	0	0	0	0	0	0	0	0	0	0	0	0	0	0	0	0	0	0	0	0	0	0	0	0	0	0	0	0	0	0	0	0	0	0	0	0	0	0	0	0	8.38293e-05	0	0	0	0	0	0	0	0	0	0	0	0	0	0	0	0	0	0	0	0	0	0	0	0	0	0	0	0	0	0	0	0	0	0	0	0	0	0	0	0	0	0	0	0	0	0	0	0	0	0	0	0	0	0	0	0	0	0	0	0	0	0	0	0	0	0	0	0	0	0	0	0	0	0	0	0	0	0	0	0	0	0	0	0	0	0	0	0
	AB47646341	Child	22			0.834	1.24	0.337979		-	Y	22837398	-	-	-	-	-	-	-	Y	-	Y	-	-		2.79774	57	191	0.170257			0.0263672	0.00363206	0.055277	0.196428	0	0.0223232	0	0	0.00216389	0	0	0	0	0	0	0.0100736	0	0	0	0	0	0	0	0	0.00228685	0	0	0	0	0	0.0215187	0	0.0919059	0	0	0	0	0.00328953	0	0	0	0	0	0	0.0138966	0	0	0	0	0.0331147	0.00835777	0.0652078	0	0	0	0.00180291	0	0	0.00378552	0	0	0.0296467	0	0	0	0	0	0	0	0	0	0	0.00648078	0	0.00384856	0	0	0	0	0.00367266	0	0	0	0	0	0	0	0.0118697	0	0.0340004	0	0	0	0	0	0	0	0	0.0131719	0	0	0	0	0	0	0	0.0249522	0	0.00187752	0	0	0	0	0	0	0.00200693	0	0	0	0	0.00288135	0	0	0	0	0	0	0.00229796	0	0	0	0	0	0	0	0	0	0	0.0234937	0	0.00236225	0.0166659	0	0	0	0	0	0	0	0	0	0	0	0.011725	0	0	0	0	0	0	0	0	0	0.00375728	0	0	0	0	0	0	0	0	0	0.003624	0	0	0.00848302	0	0	0	0	0	0	0	0	0	0	0	0	0	0	0	0.00235544	0.0029354	0	0	0	0.0136002	0	0	0.012356	0	0	0	0.00895115	0	0	0	0	0	0	0	0	0	0	0	0.0145808	0	0	0	0	0	0	0	0	0.00368601	0	0	0.00266927	0	0.0062419	0	0	0.00196141	0	0	0	0	0	0	0	0	0	0	0	0	0	0	0	0	0	0	0	0	0	0	0	0	0	0	0	0	0	0.00388643	0.018127	0	0	0	0	0	0	0	0	0	0	0	0	0.0129139	0	0	0	0	0	0	0	0	0	0	0	0	0	0	0	0	0	0.0509263	0	0	0	0	0	0	0	0	0	0	0	0	0	0	0	0	0	0	0	0	0.00192021	0	0	0	0	0	0	0	0	0	0.0363457	0	0	0	0	0	0	0	0	0	0.00502793	0	0	0	0	0	0	0	0	0	0	0	0	0	0	0	0	0	0	0	0	0	0	0	0.0044564	0	0	0	0	0	0	0	0	0	0	0	0	0	0	0	0	0	0	0	0	0	0	0	0	0	0	0	0	0	0	0	0	0	0	0	0	0	0	0	0	0	0	0	0	0	0.00222116	0	0	0	0	0	0	0	0	0	0	0	0	0	0.00280309	0	0	0	0.00310872	0	0	0	0	0	0	0	0	0	0	0	0	0	0	0	0	0	0	0	0	0	0	0	0	0	0	0	0	0	0	0	0	0	0	0	0	0	0	0	0	0	0	0	0	0	0	0	0	0	0	0	0	0	0	0	0	0	0	0	0	0	0	0	0	0	0	0	0	0	0	0.001919	0	0	0	0	0	0	0	0	0	0	0	0	0	0	0	0	0	0	0	0	0.00213817	0	0	0	0	0	0	0	0	0	0	0	0	0	0	0	0	0	0	0	0	0	0	0	0	0	0	0	0	0	0	0	0	0	0	0	0	0	0	0.00314563	0	0	0	0	0	0	0	0	0	0	0	0	0	0	0	0	0	0	0	0	0	0	0	0	0	0	0	0	0	0	0	0	0	0	0	0	0	0	0	0	0	0	0	0	0	0	0	0	0	0	0	0	0	0	0	0	0	0	0	0	0	0	0	0	0	0	0	0	0	0	0	0	0	0	0	0	0	0	0	0	0	0	0	0	0	0	0	0	0	0	0	0	0	0	0	0	0	0	0	0	0	0	0	0	0	0	0	0	0	0	0	0	0	0	0	0	0	0	0	0	0	0	0	0	0	0	0	0	0	0	0	0	0	0	0	0	0	0	0	0	0	0	0.00202855	0	0	0	0	0	0	0	0	0	0	0	0	0	0	0	0	0	0	0	0.00235931	0	0	0	0	0	0	0	0	0	0	0	0	0	0	0	0	0	0	0	0	0	0	0	0	0	0	0	0	0	0	0	0	0	0	0	0	0	0	0	0	0	0	0	0	0	0	0	0	0	0	0	0	0	0	0	0	0	0	0	0	0	0	0	0	0	0	0	0	0	0	0	0	0	0	0	0	0	0	0	0	0	0	0	0	0.00332273	0	0	0	0	0	0	0	0	0	0	0	0	0	0	0	0	0	0	0	0	0	0	0	0	0	0	0	0	0	0	0.00379094	0	0	0	0	0	0	0	0	0	0	0	0	0	0	0	0	0	0	0	0	0	0	0	0	0	0	0	0	0	0	0	0	0	0	0	0	0	0	0	0	0	0	0	0	0	0	0	0	0	0	0	0	0	0	0	0	0	0	0	0	0	0	0	0	0	0	0	0	0	0	0	0	0	0	0	0	0	0	0	0	0	0	0	0	0	0	0	0	0	0	0	0	0	0	0	0	0	0	0	0	0	0	0	0	0	0	0	0	0	0	0	0	0	0	0	0	0	0	0	0	0	0	0	0	0	0	0	0	0	0	0	0	0	0	0	0	0	0	0	0	0	0	0	0	0	0	0	0	0	0	0	0	0	0	0	0	0	0	0	0	0	0	0	0	0	0	0	0	0	0	0	0	0	0	0	0	0	0	0	0	0	0	0	0	0	0	0	0	0	0	0	0	0	0	0	0	0	0	0	0	0	0	0	0	0	0	0	0	0	0	0	0	0	0	0	0	0	0	0	0	0	0	0	0	0	0	0	0	0	0	0	0	0	0	0	0	0	0	0	0	0	0	0	0	0	0	0	0	0	0	0	0	0	0	0	0	0	0	0	0	0	0	0	0	0	0	0	0	0	0	0	0	0	0	0	0	0	0	0	0	0	0	0	0	0	0	0	0	0	0	0	0	0	0	0	0	0	0	0	0	0	0	0	0	0	0	0	0	0	0	0	0	0	0	0	0	0	0	0	0	0	0	0	0	0	0	0	0	0	0	0	0	0	0	0	0	0	0	0	0	0	0	0	0	0	0	0	0	0	0	0	0	0	0	0	0	0	0	0	0	0	0	0	0	0	0	0	0	0	0	0	0	0	0	0	0	0	0	0	0	0	0	0	0	0	0	0	0	0	0	0	0	0	0	0	0	0	0	0	0	0	0	0	0	0	0	0	0	0	0	0	0	0	0	0	0	0	0	0	0	0	0	0	0	0	0	0	0	0	0	0	0	0	0	0	0	0	0	0	0	0	0	0	0	0	0	0	0	0	0	0	0	0	0	0	0	0	0	0	0	0	0	0	0	0	0	0	0	0	0	0	0	0	0	0	0	0	0	0	0	0	0	0	0	0	0.00197231	0	0	0	0	0	0	0	0	0	0	0	0	0	0	0	0	0	0	0	0	0	0	0	0	0	0	0	0	0	0	0	0	0	0	0	0	0	0	0	0	0	0	0	0	0	0	0	0	0	0	0	0	0	0	0	0	0	0	0	0	0	0	0	0	0	0	0	0	0	0	0	0	0	0	0	0	0	0	0	0	0	0	0	0	0	0	0	0	0	0	0	0	0	0	0	0	0	0	0	0	0	0	0	0	0	0	0	0	0	0	0	0	0	0	0	0	0	0	0	0	0	0	0	0	0	0	0	0	0	0	0	0	0	0	0	0	0	0	0	0	0	0	0	0	0	0	0	0	0	0	0	0	0	0	0	0	0	0	0	0	0	0	0	0	0	0	0	0	0	0	0	0	0	0	0	0	0	0	0	0	0	0	0	0	0	0	0	0	0	0	0	0	0	0	0	0	0	0	0	0	0	0	0	0	0	0	0	0	0	0	0	0	0	0	0	0	0	0	0	0	0	0	0	0	0	0	0	0	0	0	0	0	0	0	0	0	0	0	0	0	0	0	0	0	0	0	0	0	0	0	0	0	0	0	0	0	0	0	0	0	0	0	0	0	0	0	0	0	0	0	0	0	0	0	0	0	0	0	0	0	0	0	0	0	0	0	0	0	0	0	0	0	0	0	0	0	0	0	0	0	0	0	0	0	0	0	0	0	0	0	0	0	0	0	0	0	0	0	0	0	0	0	0	0	0	0	0	0	0	0	0	0	0	0	0	0	0	0	0	0	0	0	0	0	0	0	0	0	0	0	0	0	0	0	0	0	0	0	0	0	0	0	0	0	0	0	0	0	0	0	0	0	0	0	0	0	0	0	0	0	0	0	0	0	0	0	0	0	0	0	0	0	0	0	0	0	0	0	0	0	0	0	0	0	0	0	0	0	0	0	0	0	0	0	0	0	0	0	0	0	0	0	0	0	0	0	0	0	0	0	0	0	0	0	0	0	0	0	0	0	0	0	0	0	0	0	0	0	0	0	0	0	0	0	0	0	0	0	0	0	0	0	0	0	0	0	0	0	0	0	0	0	0	0	0	0	0	0	0	0	0	0	0	0	0	0	0	0	0	0	0	0	0	0	0	0	0	0	0	0	0	0	0	0	0	0	0	0	0	0	0	0	0	0	0	0	0	0	0	0	0	0	0	0	0	0	0	0	0	0	0	0	0	0	0	0	0	0	0	0	0	0	0	0	0	0	0	0	0	0	0	0	0	0	0	0	0	0	0	0	0	0	0	0	0	0	0	0	0	0	0	0	0	0	0	0	0	0	0	0	0	0	0	0	0	0	0	0	0	0	0	0	0	0	0	0	0	0	0	0	0	0	0	0	0	0	0	0	0	0	0	0	0	0	0	0	0	0	0	0	0	0	0	0	0	0	0	0	0	0	0	0	0	0	0	0	0	0	0	0	0	0	0	0	0	0	0	0	0	0	0	0	0	0	0	0	0	0	0	0	0	0	0	0	0	0	0	0	0	0	0	0	0	0	0	0	0	0	0	0	0	0	0	0	0	0	0	0	0	0	0	0	0	0	0	0	0	0	0	0	0	0	0	0	0	0	0	0	0	0	0	0	0	0	0	0	0	0	0	0	0	0	0	0	0	0	0	0	0	0	0	0	0	0	0	0	0	0	0	0	0	0	0	0	0	0	0	0	0	0	0	0	0	0	0	0	0	0	0	0	0	0	0	0	0	0	0	0	0	0	0	0	0	0	0	0	0	0	0	0	0	0	0	0	0	0	0	0	0	0	0	0	0	0	0	0	0	0	0	0	0	0	0	0	0	0	0	0	0	0	0	0	0	0	0	0	0	0	0	0	0	0	0	0	0	0	0	0	0	0	0	0	0	0	0	0	0	0	0	0	0	0	0	0	0	0	0	0	0	0	0	0	0	0	0	0	0	0	0	0	0	0	0	0	0	0	0	0	0	0	0	0	0	0	0	0	0	0	0	0	0	0	0	0	0	0	0	0	0	0	0	0	0	0	0	0	0	0	0	0	0	0	0	0	0	0	0	0	0	0	0	0	0	0	0	0	0			201366	749969	411.812	1.49002	0	0	5.26742	227.891	378.27	101.114	15.0088	205.579	0	261.665	272.466	383.82	305.985	6.85896	182.93	336.945	364.589	4.91216	32.5029	233.093	368.194	338.948	135.858	128.398	376.094	0	156.197	0	24.6573	0	357.009	8.44516	21.6734	192.609	382.666	83.9962	53.6173	30.3591	15.1016	73.8031	48.1506	89.7972	262.201	44.4501	48.1506	124.7	87.412	61.1967	32.1766	0	235.338	151.645	264.229	2.13535	92.9597	45.4313	140.073	19.1548	108.543	2.16666	40.1146	55.8308	120.974	185.984	353.863	131.053	285.301	471.481	5.79928	8.72454	44.4595	0	0	0	201.878	7.33714	0	138.572	198.773	163.339	23.2205	381.577	289.622	206.387	15.0088	13.5457	0	32.767	49.7537	9.56715	60.0996	1.96619	27.4921	0	130.304	0	27.4974	8.56897	0	0	0	124.008	11.9398	145.019	70.5949	7.98818	10.3001	301.114	311.946	269.444	395.18	94.455	0	63.6406	154.199	17.7213	2.74732	11.8241	26.5694	536.203	61.8256	0	2.86316	0	0	124.785	0	65.6684	93.752	184.127	397.225	337.466	0	384.243	96.9284	340.803	4.87956	0	2.26427	1.84586	29.3792	197.997	116.747	32.1665	0	183.099	0	9.7328	0	370.529	219.185	0	302.714	241.936	284.025	0	235.875	0	41.0578	0	4.97699	9.75013	3.24207	9.75013	0	90.8596	12.734	76.6245	125.72	212.688	116.979	75.8803	0	6.98699	6.18677	0	0	6.18677	50.5078	139.24	26.5688	133.994	0	0	0	0	1.92792	1.57244	4.33469	149.35	345.397	17.6925	68.6194	9.29229	428.158	38.1059	0	450.095	0	69.1267	2.36592	0	43.3408	77.6111	144.944	112.765	100.562	100.562	2.5681	2.5681	2.5681	77.539	120.057	77.539	47.8669	0	0	100.562	139.415	139.415	139.415	9.33097	107.931	24.3397	12.0487	209.225	376.938	166.766	4.7633	0	376.459	398.427	345.253	343.756	346.083	356.001	0	0	0	264.025	332.383	396.847	0	246.109	0	3.75043	7.19743	2.11466	1.46424	110.68	39.4663	277.569	398.427	164.886	165.304	137.895	168.273	206.486	0	0	0	241.567	385.838	395.379	391.965	2.27146	0	0	101.546	117.41	0	48.6574	169.731	202.071	2.9231	23.0846	56.1298	10.4083	0	0	19.6633	40.1864	33.7774	148.175	236.894	459.676	37.5527	0	0	0	2.16666	316.381	232.297	2.5681	65.3271	358.958	0	33.6144	0	16.7575	0	0	0	132.899	0	0	0	11.0636	241.066	165.734	0	231.533	24.5255	43.1175	38.4616	74.1431	17.0491	0	0	0	471.481	70.8099	131.738	1.43962	0	0	24.3489	8.16181	0	158.622	152.548	299.091	0	17.9152	259.868	35.7846	18.5048	32.9392	428.072	301.392	469.759	301.392	0	376.542	390.345	122.699	0	218.308	48.8287	2.43303	354.063	24.3808	0	2.18491	7.30602	0	0	57.1183	0	0	0	0	0	38.5556	0	0	87.0892	95.6431	0	0	0	272.582	10.7352	0	55.5844	11.2724	0.2717	189.421	16.879	3.90861	221.964	0	261.501	0	0	0	7.09503	0	0	0	0	230.248	270.266	0	352.672	179.341	23.9726	358.635	6.62292	14.9045	41.7118	118.458	5.44661	355.225	158.916	74.6543	345.397	8.47711	14.8601	57.284	0	395.534	216.815	26.3528	0	1.38725	127.328	31.2464	164.255	52.0862	0	51.1073	173.513	0	85.9621	85.9621	33.4255	0	6.07304	0	10.7882	0	22.7521	89.0715	267.429	206.486	102.757	326.306	28.4403	9.15557	262.186	252.021	60.0852	213.505	282.05	59.7368	102.524	27.4585	64.5317	55.2867	45.9081	135.08	11.3166	370.139	372.214	302.41	0	3.01887	0	172.968	0	3.80599	0	471.481			0.0632073	0.290888	0.000419147	0	0.0383938	0.000586805	0.000251488	0	0.0537346	0	0	0	0.0203705	0	0	0	0	0.00184425	0	0	0	0	0	0.000251488	0	0.0208735	0.0994216	0	0	0	0	0	0	0	0	0	0	0	0	0	0.00268254	0	0	0	0	0	0	0.00150893	0	0	0	0	0	0	0.0212088	0	0	0.0158437	0	0	0.000251488	0	0	0	0	0	0.000419147	0.0278313	0	0	0	0.0238914	0	0	0	0	0	0	0	0	0	0	0	0	0.0499623	0	0	0	0	0	0	0	0	0.0604409	0	0.00385615	0	0	0	0	0	0	0	0	0	0	0	0	0	0	0	0.0175203	0.00385615	0	0	0.016682	0	0	0	0.00947271	0	0	0	0	0	0	0	0	0	0	0	0	0	0.0097242	0	0	0	0	0	0	0	0.00377232	0	0	0	0	0	0	0	0	0	0	0	0	0	0	0.0196999	0	0	0	0	0	0	0	0	0	0	0	0	0	0	0	0	0	0	0	0	0	0	0	0	0	0	0	0	0	0	0	0	0	0	0	0	0	0	0	0	0	0.000167659	0	0	0	0	0	0	0	0	0	0	0	0	0	0	0	0	0	0.000922123	0	0	8.38293e-05	0	0	0	0	0	0	0.000335317	0	0	0	0	0	0	0	0	0	0	0	0	0	0.00268254	0	0	0	0	0	0	0	0	0	0	0	0	0	0	0	0	0	0	0	0	0	0	0	0.0153408	0	0.000502976	0	0	0	0	0	0	0	0	0	0	0	0	0	0	0	0.000419147	0	0	0	0	0	0	0	0	0	0	0	0	0	0	0	0	0	0	0	0	0	0	0.0263224	0	0	0	0	0	0	0	0	0	0	0	0	0	0	0	0	0	0	0	0	0	0	0	0	0	0	0	0	0	0	0	0	0	0	0	0	0	0	0	0	0	0	0	0	0	0	0	0	0	0	0	0	0	0	0.0225501	0	0	0	0	0	0	0	0	0	0	0	0	0	0	0	0	0	0	0.00268254	0	0	0	0	0	0	0	0	0	0	0	0	0	0	0	0	0	0	0	0	0	0	0.000251488	0	0	0	0	0	0	0	0	0	0	0	0	0	0	0	0	0	0	0	0	0	0	0	0	0	0	0	0	0	0	0	0	0	0	0	0	0	0	0	0.00125744	0	0	0	0	0	0	0	0	0	0	0	0	0	0	0	0	0	0	0	0	0	0	0	0.0311007	0	0	0	0	0	0	0	0	0	0	0	0	0	0	0	0	0	0	0	0	0	0	0	0	0	0	0	0.000251488	0	0	0	0	0	0	0	0	0	0	0	0	0	0	0	0	0	0	0	0	0	0	0	0	0	0	0	0.000419147	0	0	0	0	0	0	0	0	0	0	0	0	0	0.00268254	0	0	0	0	0	0	0.00528125	0.000502976	0	0	0	0	0	0.000754464	0	0	0	0	0	0	0	0	0	0	0	0	0	0	0	0	0	0	0	0	0	0	0	0	0	0	0	0	0	0	0	0	0	0	0	0	0	0	0	0	0	0	0	0	0	0	0	0	0	0	0	0	0	0	0	0	0	0	0	0	0	0	0	0	0	0	0	0	0	0	0	0	0	0	0	0	0	0	0	0	0	0	0	0	0	0	0	0	0	0	0	0	0	0	0	0	0	0	0	0	0	0	0	0	0	0	0	0	0	0	0	0	0	0	0	0	0	0	0	0	0	0	0	0	0	0	0	0	0	0	0	0	0	0	0	0	0	0	0	0	0	0	0	0	0	0	0	0	0	0	0	0	0	0	0	0	0	0	0	0	0	0	0	0	0	0	0	0	0	0	0	0	0	0	0	0	0	0	0	0	0	0	0	0	0	0	0	0	0	0	0	0	0	0	0	0	0	0	0	0	0	0	0	0	0	0	0	0	0	0	0	0	0	0	0	0	0	0	0	0	0	0	0	0	0	0	0	0	0	0	0	0	0	0	0	0	0	0	0	0	0	0	0	0	0	0	0	0	0	0	0	0	0	0	0	0	0	0	0	0	0	0	0	0	0	0	0	0	0	0	0	0	0	0	0	0	0	0	0	0	0	0	0	0	0	0	0	0	0	0	0	0	0	0	0	0.00435912	0	0	0	0	0	0	0	0	0	0	0	0	0	0	0	0	0	0	0	0	0	0	0	0	0	0	0	0	0	0	0	0	0	0	0	0	0	0	0	0	0	0	0	0	0	0	0	0	0	0	0	0	0	0	0	0	0	0	0	0	0	0	0	0	0	0	0	0	0	0	0	0	0	0	0	0	0	0	0	0	0	0	0	0	0	0	0	0	0	0	0	0	0	0	0	0	0	0	0	0	0	0	0	0	0	0	0	0	0	0	0	0	0	0	0	0	0	0	0	0	0	0	0	0	0	0	0	0	0	0	0	0	0	0	0	0	0	0	0	0	0	0	0	0	0	0	0	0	0	0	0	0	0	0	0	0	0	0	0	0	0	0	0	0	0	0	0	0	0	0	0	0	0	0	0	0	0	0	0	0	0	0	0	0	0	0	0	0	0	0	0	0	0	0	0	0	0	0	0	0	0	0	0	0	0	0	0	0	0	0	0	0	0	0	0	0	0	0	0	0	0	0	0	0	0	0	0	0	0	0	0	0	8.38293e-05	0	0	0	0	0	0	0	0	0	0	0	0	0	0	0	0	0	0	0	0	0	0	0	0	0	0	0	0	0	0	0	0	0	0	0	0	0	0	0	0	0	0	0	0	0	0	0	0	0	0	0	0	0	0	0	0	0	0	0	0	0	0	0	0	0	0	0	0	0	0	0	0	0	0	0	0	0	0	0	0	0	0	0	0	0	0	0	0	0	0	0	0	0	0	0	0	0	0	0	0	0	0	0	0	0	0	0	0	0	0	0	0	0	0	0	0	0	0	0	0	0	0	0	0	0	0	0	0	0	0	0	0	0	0	0	0	0	0	0	0	0	0	0	0	0	0	0	0	0	0	0	0	0	0	0	0	0	0	0	0	0	0	0	0	0	0	0	0	0	0	0	0	0	0	0	0	0	0	0	0	0	0	0	0	0	0	0	0	0	0	0	0	0	0	0	0	0	0	0	0	0	0	0	0	0	0	0	0	0	0	0	0	0	0	0	0	0	0	0	0	0	0	0	0	0	0	0	0	0	0	0	0	0	0	0	0	0	0	0	0	0	0	0	0	0	0	0	0	0	0	0	0	0	0	0	0	0	0	0	0	0	0	0	0	0	0	0	0	0	0	0	0	0	0	0	0	0	0	0	0	0	0	0	0	0	0	0	0	0	0	0	0	0	0	0	0	0	0	0	0	0	0	0	0	0	0	0	0	0	0	0	0	0	0	0	0	0	0	0	0	0	0	0	0	0	0	0	0	0	0	0	0	0	0	0	0	0	0	0	0	0	0	0	0	0	0	0	0	0	0	0	0	0	0	0	0	0	0	0	0	0	0	0	0	0	0	0	0	0	0	0	0	0	0	0	0	0	0	0	0	0	0	0	0	0	0	0	0	0	0	0	0	0	0	0	0	0	0	0	0	0	0	0	0	0	0	0	0	0	0	0	0	0	0	0	0	0	0	0	0	0	8.38293e-05	0	0	0	0	0	0	0	0	0	0	0	0	0	0	0	0	0	0	0	0	0	0	0	0	0	0	0	0	0	0	0	0	0	0	0	0	0	0	0	0	0	0	0	0	0	0	0	0	0	0	0	0	0	0	0	0	0	0	0	0	0	0	0	0	0	0	0	0	0	0	0	0	0	0	0	0	0	0	0	0	0	0	0	0	0	0	0	0	0	0	0	0	0	0	0	0	0	0	0	0	0	0	0	0	0	0	0	0	0	0	0	0	0	0	0	0	0	0	0	0	0	0	0	0	0	0	0	0	0	0	0	0	0	0	0	0	0	0	0	0	0	0	0	0	0	0	0	0	0	0	0	0	0	0	0	0	0	0	0	0	0	0	0	0	0	0	0	0	0	0	0	0	0	0	0	0	0	0	0	0	0	0	0	0	0	0	0	0	0	0	0	0	0	0	0	0	0	0	0	0	0	0	0	0	0	0	0	0	0	0	0	0	0	0	0	0	0	0	0	0	0	0	0	0	0	0	0	0	0	0	0	0	0	0	0	0	0	0	0	0	0	0	0	0	0	0	0	0	0	0	0	0	0	0	0	0	0	0	0	0	0	0	0	0	0	0	0	0	0	0	0	0	0	0	0	0	0	0	0	0	0	0	0	0	0	0	0	0	0	0	0	0	0	0	0	0	0	0	0	0	0	0	0	0	0	0	0	0	0	0	0	0	0	0	0	0	0	0	0	0	0	0	0	0	0.00134127	0	0	0	0	0	0	0	0	0	0	0	0	0	0	0	0	0	0	0	0	0	0	0	0	0	0	0	0	0	0	0	0	0	0	0	0	0	0	0	0	0	0	0	0	0	0	0	0	0	0	0	0	0	0	0	0	0	0	0	0	0	0	0	0	0	0	0	0	0	0	0	0	0	0	0	0	0	0	0	0	0	0	0	0	0	0	0	0	0	0	0	0	0	0	0	0	0	0	0	0	0	0	0	0	0	0	0	0	0	0	0	0	0	0	0	0	0	0	0	0	0	0	0	0	0	0	0	0	0	0	0	0	0	0	0	0	0	0	0	0	0	0	0	0	0	0	0	0	0	0	0	0	0	0	0	0	0	0	0	0	0	0	0	0	0	0	0	0	0	0	0	0	0	0	0	0	0	0	0	0	0	0	0	0	0	0	0	0	0	0	0	0	0	0	0	0	0	0	0	0	0	0	0	0	0	0	0	0	0	0	0	0	0	0	0	0	0	0	0	0	0	0	0	0	0	0	0	0	0	0	0	0	0	0	0	0	0	0	0	0	0	0	0	0	0	0	0	0	0	0	0	0	0	0	0	0	0	0	0	0	0	0	0	0	0	0	0	0	0	0	0	0	0	0	0	0	0	0	0	0	0	0	0	0	0	0	0	0	0	0	0	0	0	0	0	0	0	0	0	0	0	0	0	0	0	0	0	0	0	0	0	0	0	0	0	0	0	0	0	0	0	0	0	0	0	0	0	0	0	0	0	0	0	0	0	0	0	0	0	0	0	0	0	0	0	0	0	0	0	0	0	0	0	0	0	0	0	0	0	0	0	0	0	0	0	0	0	0	0	0	0	0	0	0	0	0	0	0	0	0	0	0	0	0	0	0	0	0	0	0	0	0	0	0	0	0	0	0	0	0	0	0	0	0	0	0	0	0	0	0	0	0	0	0	0	0	0	0	0	0	0	0	0	0	0	0	0	0	0	0	0	0	0	0	0	0	0	0	0	0	0	0	0	0	0	0	0	0	0	0	0	0	0	0	0	0	0	0	0	0	0	0	0	0	0	0	0	0	0	0	0	0	0	0	0	0	0	0	0	0	0	0	0	0	0	0	0	0	0	0	0	0	0	0	0	0	0	0	0	0	0	0	0	0	0	0	0	0	0	0	0	0	0	0	0	0	0	0	0	0	0	0	0	0	0	0	0	0	0	0	0	0	0	0	0	0	0	0	0	0.000335317	0	0	0	0	0	0	0	0	0	0	0	0	0	0	0	0	0	0	0.000167659	0	0	0	0	0	0	0	0	0	0	0	0	0	0	0	0	0	0	0	0	0	0	0	0	0	0	0	0	0	0	0	0	0	0	0	0	0	0	0	0	0	0	0	0	0	0	0	0	0	0	0	0	0	0	0	0	0	0	0	0	0	0	0	0	0	0	0	0	0	0	0	0	0	0	0	0	0	0	0	0	0	0	0	0	0	0	0	0	0	0	0	0	0	0	0	0	0	0	0	0	0.000251488	0	0	0	0	0	0	0	0	0	0	0	0	0	0	0	0	0	0	0	0	0	0	0	0	0	0	0	0	0	0	0	0	0	0	0	0	0	0	0	0	0	0	0	0	0	0	0	0	0	0	0	0	0	0	0	0	0	0	0	0	0	0	0	0	0	0	0	0	0	0	0	0	0	0	0	0	0	0	0	0	0	0	0	0	0	0	0	0	0	0	0	0	0	0	0	0	0	0	0	0	0	0	0	0	0	0	0	0	0	0	0	0	0	0	0	0	0	0	0	0	0	0	0	0	0	0	0	0	0	0	0	0	0	0	0	0	0	0	0	0	0	0	0	0	0	0	0	0	0	0	0	0	0	0	0	0	0	0	0	0	0	0	0	0	0	0	0	0	0	0	0	0	0	0	0	0	0	0	0	0	0	0	0	0	0	0	0	0	0	0	0	0	0	0	0	0	0	0	0	0	0	0	0	0	0	0	0	0	0	0	0	0	0	0	0	0	0	0	0	0	0	0	0	0	0	0	0	0	0	0	0	0	0	0	0	0	0	0	0	0	0	0	0	0	0	0	0	0	0	0	0	0	0	0	0	0	0	0	0	0	0	0	0	0	0	0	0	0	0	0	0	0	0	0	0	0	0	0	0	0	0	0	0	0	0	0	0	0	0	0	0	0	0	0	0	0	0	0	0	0	0	0	0	0	0	0	0	0	0	0	0	0	0	0	0	0	0	0	0	0	0	0	0	0	0	0	0	0	0	0	0	0	0	0	0	0	0	0	0	0	0	0	0	0	0	0	0	0	0	0	0	0	0	0	0	0	0	0	0	0	0	0	0	0	0	0	0	0	0	0	0	0	0	0	0	0	0	0	0	0	0	0	0	0	0	0	0	0	0	0	0	0	0	0	0	0	0	0	0	0	0	0	0	0	0	0	0	0	0	0	0	0	0	0	0	0	0	0	0	0	0	0	0	0	0	0	0	0	0	0	0	0	0	0	0	0	0	0	0	0	0	0	0	0	0	0	0	0	0	0	0	0	0	0	0	0	0	0	0	0	0	0	0	0	0	0	0	0	0	0	0	0	0	0	0	0	0	0	0	0	0	0	0	0	0	0	0	0	0	0	0	0	0	0	0	0	0	0	0	0	0	0	0	0	0	0	0	0	0	0	0	0	0	0	0	0	0	0	0	0	0	0	0	0	0	0	0	0	0	0	0	0	0	0	0	0	0	0	0	0	0	0	0	0	0	0	0	0	0	0	0	0	0	0	0	0	0	0	0	0	0	0	0	0	0	0	0	0	0	0	0	0	0	0	0	0	0	0	0	0	0	0	0	0	0
	AB58067432	Mother	23			0.81	-0.817	0.143423		Y	-	71516842	-	Y	Y	-	Y	-	-	-	-	-	-	-		4.6517	336	31	0.0144186			0.0015017	0	0	0.00210304	0.000513779	0	0.00096748	0.00136808	0.00213747	0.00197313	0.000929336	0	0.00674555	0	0.00228114	0.000583527	0.00149171	0	0.000811393	0.0019881	0.000997032	0.0033866	0.00467194	0	0.0005737	0	0.000483356	0.000875566	0	0	0	0.000793388	0	0.0051567	0	0.000404312	0.0016421	0	0.0102075	0	0	0.000508353	0	0	0	0.000499793	0.00250584	0.00036043	0	0.000361195	0	0.000805897	0.0026975	0	0	0.00349891	0	0.000500901	0.00074655	0.000469017	0	0.000303844	0	0.331404	0	0.00129854	0	0	0	0	0.0063098	0	0	0.00278181	0	0	0	0.00624634	0.000797575	0	0	0	0	0.00172981	0.00390769	0	0	0	0.000740653	0	0	0	0	0	0.00104194	0.00052317	0	0	0	0.00223174	0	0.000430094	0	0	0	0.000388706	0	0.00229046	0	0	0	0	0	0	0	0	0.000725262	0	0.000620489	0	0	0	0.000426317	0	0	0.00160097	0	0	0.00873915	0.00230787	0	0.00593799	0	0	0.000322105	0.0291806	0	0	0	0	0	0	0	0.0206315	0.0175632	0	0.000313003	0.000431983	0.000390989	0.000395141	0.000424485	0.000535701	0	0	0	0.00498762	0.00131999	0	0	0	0.00335065	0	0	0	0.000495898	0	0	0	0	0.000493008	0	0	0	0.00580646	0	0	0	0.00947547	0.000446375	0.0291991	0	0.000518531	0	0	0	0	0	0.0141668	0	0	0	0	0	0	0	0	0.00058413	0	0.000377156	0	0	0.00205934	0	0	0	0.000394205	0	0.000628356	0	0	0	0	0.00106522	0	0	0	0	0	0	0.000311586	0	0	0	0	0.000305649	0	0.00170801	0.00342141	0	0	0	0	0	0	0	0	0	0	0	0	0.000533389	0	0	0	0	0	0	0	0	0	0.000769892	0	0	0.000310973	0	0.000334261	0.0204398	0.0120844	0.00117904	0	0	0	0	0	0.00105208	0	0	0	0	0.000389195	0.00172271	0	0	0	0	0	0	0	0	0	0.000354162	0	0	0	0	0	0.000951304	0	0	0	0	0	0	0	0.00103896	0	0.00038439	0.00248744	0	0	0	0	0	0	0	0	0.00182051	0.00408418	0	0	0	0	0	0.000468385	0	0	0	0	0.000720485	0	0	0	0	0.0108601	0	0.000299111	0	0	0	0	0	0	0.00101117	0	0	0	0	0.000455153	0	0	0.000525532	0.00167411	0	0	0	0	0.000418137	0	0.0023692	0	0	0.000352448	0	0	0	0	0	0.00208194	0.00127494	0.00195595	0	0.000482225	0	0	0	0	0	0	0	0	0.000901512	0.0013686	0	0	0	0	0	0	0	0	0	0	0	0.000569371	0	0.000646007	0	0	0.0133894	0	0	0	0	0	0	0	0	0	0.000450885	0	0	0.0424547	0	0	0	0	0	0	0	0.0006518	0.000707133	0	0	0	0	0.000850089	0.00041641	0.00755336	0.000846956	0	0	0	0	0.00158846	0.000815035	0.00241201	0	0	0.000598662	0	0	0	0.000322063	0	0.000321607	0	0	0	0.000852194	0	0	0	0	0.000814418	0	0	0	0	0	0	0	0	0	0.0010989	0	0	0	0	0	0	0	0.00167153	0	0.00033031	0	0	0	0	0	0	0	0	0	0	0.00144667	0	0	0	0	0	0	0	0	0	0	0	0	0	0.00230378	0	0	0	0	0	0	0	0	0	0	0	0	0	0	0.00213184	0	0	0	0	0	0	0.000944279	0	0	0	0	0	0	0	0	0	0	0	0	0	0	0	0	0	0	0.0050906	0.000320232	0.000333322	0	0	0.00112858	0	0	0.00781886	0	0	0	0	0	0.00146724	0	0	0	0	0.00112107	0.00239395	0.00133426	0.0135773	0	0	0	0	0.000452544	0	0.000755913	0	0	0	0	0	0	0	0	0	0	0	0	0	0	0	0	0.00080116	0	0	0	0	0	0.00531752	0	0	0	0.000305314	0.000356943	0	0	0	0	0	0	0	0	0	0	0	0	0	0	0	0	0	0	0	0	0	0.000895581	0	0	0	0	0	0	0	0	0	0	0	0	0	0	0.00075902	0	0	0	0	0	0	0	0	0	0	0	0	0	0	0	0	0.00134104	0	0.00367342	0	0	0.000873686	0	0	0	0	0	0	0	0	0	0	0	0	0	0	0	0	0	0	0	0	0	0	0	0	0	0	0	0	0	0	0	0	0	0	0	0.000409529	0	0	0	0	0	0	0	0	0	0	0	0	0	0	0	0	0	0.00109498	0.000410287	0	0	0	0	0	0	0	0	0	0	0	0	0	0	0	0	0.0134902	0	0	0.000526019	0	0	0	0.00940613	0	0	0	0	0.00071211	0	0	0	0.00195296	0	0	0	0	0	0.000448575	0	0	0	0	0	0	0	0	0	0	0	0	0	0	0	0	0	0	0	0	0.000316316	0	0.00055772	0	0	0	0	0	0	0	0	0	0	0	0	0.000704108	0	0	0	0	0.00833163	0	0	0	0	0	0	0	0	0	0	0	0	0	0.00030947	0	0.000371349	0	0	0	0	0.00290372	0	0	0	0	0	0	0.00118916	0	0	0	0	0	0	0	0	0	0	0.000541732	0.000512839	0.000340147	0	0	0	0	0.00220232	0	0	0.000976396	0	0	0	0	0	0	0	0	0	0	0	0.000767204	0	0	0.000310705	0	0	0.00269941	0.00118884	0	0	0	0.00967	0.000478667	0	0	0.00484815	0	0	0	0	0	0	0	0	0	0	0	0	0	0	0.000891026	0.000300165	0	0	0	0	0	0	0	0	0	0	0.00892751	0	0	0	0	0	0	0	0	0	0.000494804	0.000314012	0	0	0	0	0	0	0	0.00354433	0	0	0	0	0	0	0	0	0	0	0	0	0	0.000465632	0.000916559	0	0	0	0	0	0	0	0	0	0	0	0	0	0	0	0	0	0	0.000455109	0	0	0	0.000539449	0	0	0	0	0	0	0	0	0	0	0	0	0	0	0	0	0	0	0	0	0	0	0	0	0	0	0	0	0.000830514	0.00683078	0	0	0	0	0	0	0	0	0	0	0	0	0	0	0.00393869	0	0	0	0	0	0	0	0.00145086	0	0	0	0	0	0	0	0	0	0	0	0	0	0	0.00141116	0	0	0.000391746	0	0	0	0	0	0	0	0	0	0	0	0	0.00036336	0	0	0	0	0	0	0	0	0	0	0	0	0	0	0	0	0	0	0.000452454	0	0	0.000603037	0	0	0	0.000301683	0	0	0.00573548	0	0	0	0	0	0	0.00566907	0	0	0	0	0	0	0	0	0	0	0	0	0	0	0.00312724	0	0	0	0	0	0.000599257	0	0	0	0	0	0	0	0	0	0	0.000743402	0	0	0	0	0	0	0	0	0	0	0	0	0	0	0	0	0.000656135	0	0	0	0	0	0	0	0	0	0	0.000379219	0	0	0	0	0	0	0	0	0	0	0	0	0	0	0	0	0	0.00087089	0	0	0	0	0	0	0	0.00465818	0	0	0	0	0	0	0	0	0	0	0	0	0	0	0	0	0	0.00441833	0	0	0	0	0	0	0	0	0	0	0	0	0.00135566	0	0.000459274	0	0	0	0	0	0	0	0	0	0.00264135	0	0	0.00417456	0	0	0	0	0	0	0	0.000478025	0.000717482	0	0	0	0	0	0	0	0	0	0	0	0	0	0	0	0	0.000313839	0.000868294	0	0	0	0	0	0	0	0	0	0.000724828	0	0.000618336	0.000322875	0	0	0	0	0	0	0	0	0	0	0	0	0	0	0	0	0	0	0	0	0.000352622	0	0	0.00103177	0	0	0	0	0	0	0	0	0	0	0	0	0.000300881	0	0	0.00179268	0	0	0	0	0	0	0	0	0	0	0	0	0	0	0	0	0	0	0	0	0	0	0	0	0	0	0	0	0	0.000637642	0	0	0	0.000482064	0	0	0	0.000562597	0	0	0.000453412	0	0	0	0	0	0	0	0	0	0	0	0.000350442	0	0	0	0	0	0	0	0.000454249	0	0.000929858	0	0	0	0	0	0	0	0	0	0	0	0	0	0	0	0	0	0	0	0.000773568	0	0	0	0	0	0	0.00091251	0	0	0	0	0.00176331	0	0	0	0	0	0	0.000717217	0.000566662	0	0	0	0.00039306	0	0	0	0	0	0.000305207	0	0	0	0	0	0	0	0	0	0	0	0	0	0	0	0	0	0	0	0	0	0	0	0	0	0	0	0	0	0.000644973	0	0	0	0	0	0	0	0	0	0	0	0	0	0	0	0	0	0	0	0	0	0	0	0	0	0	0	0	0	0	0	0	0	0	0	0	0	0	0	0	0	0	0	0	0	0	0	0	0	0	0	0.00212188	0	0	0	0	0	0	0	0	0	0	0	0	0	0	0	0	0	0	0.00203785	0.00203564	0	0	0	0	0	0	0	0	0.00126362	0	0	0	0	0	0	0	0	0.00193764	0	0	0	0	0.0019215	0	0	0	0	0	0	0	0	0.000422521	0	0	0	0	0	0	0	0	0	0	0.00181039	0	0	0	0	0	0	0	0	0	0	0	0.000531738	0	0.000379071	0	0	0	0.000402406	0	0	0	0	0	0	0.000883751	0	0	0	0	0	0	0	0	0	0	0	0	0	0	0	0	0	0	0	0	0	0	0	0	0	0	0	0	0	0	0	0	0	0	0	0.000682659	0	0	0	0	0	0.00154715	0	0	0	0	0	0.00036637	0	0	0	0	0	0	0	0	0	0	0	0.000519039	0	0.000475995	0	0	0	0	0	0	0	0	0	0	0	0	0	0	0	0	0	0	0	0	0	0	0	0	0	0	0	0	0	0	0	0	0	0	0	0	0	0	0	0	0	0	0	0	0.00067001	0	0.000397009	0	0	0	0	0	0	0	0	0	0	0	0.00122363	0	0	0	0	0	0	0	0	0	0	0	0	0	0	0	0	0	0	0	0	0	0	0	0	0	0	0	0	0	0	0	0	0	0	0	0.000444825	0	0	0	0	0	0	0	0	0	0	0	0.000535635	0	0	0	0	0	0	0	0	0	0	0	0	0	0	0	0	0	0	0	0	0	0	0	0	0	0	0	0	0	0	0	0	0.000978171	0	0	0	0	0	0	0	0	0	0	0	0	0	0	0	0	0	0	0	0	0	0	0	0	0	0	0.000925554	0.000452474	0	0	0	0	0	0	0	0	0	0	0	0	0	0	0	0	0	0	0	0	0	0	0	0.00084582	0	0	0	0	0	0	0	0	0	0	0	0	0	0	0	0	0	0	0	0	0	0	0	0	0	0	0	0	0	0	0	0	0.000384716	0	0	0	0	0	0	0	0	0	0	0	0	0	0	0	0	0	0	0	0	0	0	0	0	0	0	0	0	0	0	0	0	0	0	0	0	0	0	0	0	0	0	0	0	0	0	0	0	0	0	0	0	0	0	0	0	0.000451177	0	0	0	0	0	0	0	0	0	0	0	0	0	0	0	0	0	0	0	0	0	0	0	0	0	0	0.000367926	0	0	0	0	0	0	0	0	0	0	0	0	0	0	0	0	0	0	0	0	0	0	0	0	0	0.000589281	0	0	0	0	0	0	0	0	0	0	0	0	0	0	0	0	0	0	0	0	0	0	0	0	0	0	0	0	0	0	0	0	0	0	0	0	0	0	0	0	0	0	0	0	0	0	0	0	0	0	0	0	0	0	0	0	0	0	0	0	0	0	0	0.000296892	0	0	0	0	0	0	0	0	0	0.000477056	0	0	0	0	0.00047185	0	0	0	0	0	0	0	0	0.000463026	0	0	0	0	0	0	0	0	0	0	0	0	0	0	0	0	0	0	0	0	0	0	0.000429907	0	0	0	0	0	0	0	0	0	0	0	0	0	0	0	0	0	0	0.000404982	0	0	0	0	0	0	0	0	0	0	0	0	0	0	0	0	0	0	0	0	0	0	0	0	0	0	0	0	0.000359717	0	0	0	0	0.000350436	0	0	0	0	0	0	0	0	0	0	0	0	0	0	0	0	0	0	0	0	0	0	0	0	0	0	0	0	0	0	0	0	0	0	0	0	0	0	0	0	0	0	0	0	0	0	0	0	0	0	0	0	0	0	0	0	0	0	0	0	0	0	0	0	0	0	0	0	0	0	0	0	0	0	0	0	0	0	0	0	0	0	0	0	0	0	0	0	0	0	0	0	0	0	0	0	0	0	0	0	0	0	0	0	0	0	0	0	0	0	0	0	0	0	0	0	0	0	0	0	0			484331	482269	387.791	0	0	0	0	170.65	266.167	70.2773	10.2517	39.3277	16.5721	272.554	263.753	406.327	151.059	4.56669	63.5488	339.295	282.418	0	32.2931	52.1719	437.921	375.472	111.319	63.255	334.603	0	104.862	0	0	0	280.74	3.22873	4.39011	79.0161	183.853	72.385	7.20048	30.5406	37.741	39.327	5.62571	37.2439	43.0359	4.91171	5.62571	118.819	21.1611	36.6637	27.2551	0	225.16	41.0076	243.903	0.5527	56.4145	37.6949	123.207	21.4768	5.6404	3.64514	5.46771	11.295	54.1839	102.022	256.587	33.8047	205.018	342.422	1.75853	2.60376	42.6241	0	0	3.10094	71.6757	31.0193	7.29081	7.28096	63.4926	14.0007	29.6833	502.923	209.058	229.689	10.2517	24.9262	0	30.7299	16.9699	0	65.6953	0	25.6127	0	32.3803	0	6.42595	0.112138	1.29984	0	0	76.3146	40.6104	55.3319	42.8693	0	0	201.579	221.267	76.7859	478.46	64.5143	38.2192	43.1682	16.4949	19.6961	0	0	0	371.661	28.2526	0	0	0	0	40.1941	0	63.1681	21.684	134.573	399.247	252.789	0	604.663	45.0001	380.338	0	0	6.20408	0.370102	128.402	44.1786	0	19.7865	0	22.4254	0	3.19494	0	359.249	123.903	12.5558	294.533	24.6532	29.0819	0	93.2016	0	6.40658	0	0	0	0	0	0	61.8829	8.17685	4.80954	49.6966	68.1684	4.48349	35.454	1.0804	0	0	0	0	0	5.38418	113.952	14.2938	40.3342	0	0	0	0	0	0	6.14796	54.8339	231.796	15.3023	31.2814	0	388.025	43.4966	0	294.197	1.47154	11.8329	3.36094	0	9.19271	9.19271	27.2554	25.9973	20.4894	15.5992	1.96923	1.96923	1.96923	10.6053	18.808	14.0169	8.6677	0	0	15.5992	24.9979	24.9979	24.9979	0.812454	62.9051	9.67583	4.84034	73.3797	166.627	64.3947	0	0	303.633	344.205	268.634	259.622	130.907	177.207	0	0	0	64.1543	316.984	374.212	19.7438	161.192	0	0	0	0	0	34.684	6.6116	208.286	344.205	67.0551	14.2388	24.8853	41.3161	217.074	0	7.69791	5.09143	44.539	420.861	465.611	464.967	0	13.7672	0	66.4492	177.127	0	34.382	60.8305	242.722	13.0744	8.38631	64.1204	0	0	0	10.2348	38.9885	9.34118	19.7843	39.2871	534.05	4.83293	5.23407	0	0	3.64514	607.039	132.234	2.07946	22.9107	516.478	0	0	0	2.7418	0	0	0	10.3858	9.41753	0.392388	0	23.9141	122.961	87.9273	0	167.844	0	54.79	13.3614	14.0228	0.44014	0	0	1.39467	273.87	25.8948	66.656	0	0	0	8.4266	0	29.241	85.184	82.8366	312.503	0	5.63115	120.095	27.7745	2.44582	15.6395	731.378	89.4946	563.423	89.4946	0	155.493	243.745	85.4194	0	75.4525	34.3913	0	289.912	20.27	0	0	2.17449	0	0	101.077	8.59611	0	0	0	7.95982	10.4348	0	0	50.48	25.1358	13.4128	0	0	141.459	1.46911	0	116.441	1.26174	2.90219	77.0951	2.11024	0	21.4074	0	273	0.895378	0	0	1.11868	46.5403	0	0	0	61.8377	194.897	0.652928	151.344	73.4636	7.94185	202.233	0.585375	0.800352	31.1643	119.434	7.85232	476.355	43.4946	34.2819	231.796	2.80001	4.53168	23.3019	1.58905	214.227	164.363	9.36268	0	3.527	79.8792	75.469	67.1701	15.3059	0.597156	0	5.92195	0	43.8252	43.8252	28.1688	0	0	0	0.115415	0	3.69037	99.4354	95.453	217.074	44.6388	188.743	63.4103	5.90295	89.9903	220.716	15.6905	33.4793	172.114	20.7503	40.2516	23.5063	62.8182	41.4654	71.7019	101.435	2.90602	221.981	677.725	122.645	0	2.27591	0	222.525	0	0	0	342.422			0.00469444	0.013748	0.00821527	0.0226339	8.38293e-05	0.00838293	0.0174365	0	0	0.0171012	0.00838293	0.00377232	0	0	0.00787996	0.00419147	0.00217956	8.38293e-05	0.00184425	0	0.000754464	0	0.00670635	0.000922123	0.00838293	0	0.00117361	0.0028502	0	0	0.00435912	0	0	0.000922123	0.000670635	0	0	0.0014251	0.00444295	0.00947271	0.000167659	0.00335317	0.00553274	0.00444295	0.000419147	8.38293e-05	0.0101433	0.000754464	0.000251488	0	0	0	0	0.00100595	0	0.000838293	0	8.38293e-05	0	0	0.00452678	0	0.000335317	0	0.000419147	0	0	0.000167659	0	0.00226339	0	0	0	0.00234722	0.0327773	0	0.013748	0.0109816	0	0	0	0	0	0	0	0	0.0042753	0.00746081	0.00192807	0.000251488	0	0.00276637	0.0368849	0	0.00838293	0	0	0	0	0.00176042	0	0.00100595	0	0	0	0.000838293	0.000922123	0	0.00561656	0	0	0	0	0.00637103	0.00368849	0.000838293	0	0.000419147	0.006874	0	0	0	0.00184425	0	0	0.0028502	0	0	0	0	0	0.0123229	0.000754464	0	0	0.00125744	0.00125744	0	0	0	0.000754464	0.00125744	0	0.00117361	0.000670635	0	0	0.00100595	0	0	0.0133289	0	0.00209573	0.00100595	0	0	0	0.000922123	0.00938888	0	0	0	0	0	0.00184425	0	0.0172688	0	0	0	0.000251488	0.00100595	0	0.00167659	0	0	0.0155923	0.124403	0.000419147	0	0.000167659	0.000586805	0.0202867	0.000670635	0	0.000502976	0	0	0	0	0	0	0	0	0	0	0	0	0	0	0	0	0.0124067	0.00335317	0.00964037	0.000251488	0	0	0.0091374	0	0.00695783	0	0.000419147	0.000502976	0	0	0.0128259	0	0	0	0	0.00276637	0	0	0	0	0	8.38293e-05	0	0.00964037	8.38293e-05	0.000670635	0	0.00276637	0	0	0.000670635	0	0	0.000754464	0	0	0	0.00159276	0.000670635	0	0	0	0	0.000838293	0	0	0.000335317	0	0	0	0	0.00452678	0.00595188	0	0	0	0	0.000335317	0.00159276	0	0.000251488	0	0	0	0	0.00167659	0	0	0	0	0	0	0	0.000670635	0	0	0	0	0.000586805	0	0	0	8.38293e-05	0	0	0	0	0	0.00226339	0	0.0109816	0	0	0	0	0	0.00896974	0.000754464	0	0	0	0	0	0	0	0.00176042	0	0	0.00209573	0.00318551	0.00192807	0	0	0	0	0	0.000251488	0	0	0	8.38293e-05	0	0.000838293	0	0	0	0.000586805	0	0	0	0.000419147	0	0	0	0	0	0	0.00226339	0	0	0	0.000251488	0	0	0	0.00226339	0.00117361	0	0	0	0.00502976	0	0	0	0.000251488	0	0	0	0	0	0	0	0	0	0	0.000167659	0.000419147	0	0	0	0	0	0	0	0.000586805	0.0062872	0	0	0	0	0	0.0228016	0	0	0	0	0.00268254	0	0	8.38293e-05	0.000670635	0	0.000838293	0	0.000419147	0	0	0.000838293	0	0	0	0	0	0	0	0	0	0	0	0.00108978	0	0	0	0.00117361	0	0	0.000335317	0	0	0.000167659	0	0	0	0	0	0	0	0	0	0	8.38293e-05	0.000670635	0	0	0	0	0	0	0	0.000335317	0	0	0	0	0	0	0	0	0	0	0	0	0	0	0	0	0	0	0	0	0	0	0	0	0.00184425	0.000586805	0	0	0	0	0	0	0.00536508	0	0	0	0	0	0	0	0	0	0	0	0	0	0	0	0	0	0	0	0	0	0	0	0.000251488	0	0	0	0	0	0	0	0	8.38293e-05	0	0	0	0	0	0.000419147	0	0	0.0159276	0	0	0	0	0	0	0.000419147	0	0.000586805	0	0.00108978	8.38293e-05	0	0	0.00251488	0	0.000670635	0	0	0	0	0	0	0	0.000838293	0	0.00192807	0	0	0	0.000251488	0.000754464	0	0	0	0	0	0	0	0	0	0	0	0	0	0	0	0.00134127	0.0014251	0	0.00117361	0	0	0	0	0	0	0.000335317	0	0	0	0	0	0	0	0	0.000251488	0.000754464	0	0	0	0	0	0	0	0	0	0	0	0	0	0	0	0	0.000335317	0	0	0	0.0172688	0	0	0	0	0	0.000670635	0	0	0.00176042	0	0	0	0	0	0	0	0	0	0	0.000251488	0	0	0	0	0	0	8.38293e-05	0	0	0	0	0	0	0	0	0.00989186	0	0	0	0	0	0	0	0	0	8.38293e-05	0	0	0	0.006874	0.00544891	0.00595188	0.00134127	0	0	0.014754	0	0.000838293	0	0	0.00184425	0	0	0	0	0	0	0	0	0	0	0	0.00192807	0	0	0	0	0	0	0	0	0	0	0	0	0	0	0	0	0	0	0	0	0	0	0	0	0	0	0	0.00712549	0	0	0	0	0.000167659	0	0	0	0.000502976	0.000502976	0	0	0	0	0.000754464	0	0	0	0	0	0	0	0	0.00117361	0	0.000251488	0	0	0	0	0	0	0	0	0	0	0	0	0	0	0	0	0	0	0	0.0082991	0	0	0	0	0	0	0	0	0	0	0	0	0.000754464	0	0	0	0	0	0	0	0	0	0	0	0	0	0	0	0	0	0	0	0	0	0	0	0	0.000335317	0	0	0	0	0	0	0	0	0.00662252	0	0	0	0	0	0	0	0	0	0	0	0	0	0	0	0	0	0	0	0	0	0	0	0	0	0	0	0	0	0	0	0	0	0	0	0	0	0	0	0	0.0014251	0	0	0	0	0	0	0	0	0	0	0	0.000670635	0.00276637	0.000167659	0	0	0	0	0	0	0	0	0	0	0	0.000419147	0	0	0	0	0	0	0	0	0	0	0	0	8.38293e-05	0.00335317	0	0	0	0	0	0	0	0	0	0	0	0	0	0	0	0	0	0	0	0	0	0	0	0	0	0	0	0	0	0	0	0	0	0	0	0	0	0	0	0	0	0	0	0	0	0	0	0	0	0	0	0.00729315	0.000251488	0	0.00108978	0	0	0	0	0	0	0.000251488	0	0	0	0	0	0	0	0	0	0	0	0.000502976	0	0	0	0	0	0	0	0	0	0	0	0	0	0	0	8.38293e-05	0	0	0	0	0	0	0	0	0	0	0	0	0	0	0	0	0	0	0	8.38293e-05	0	0	0	0	0	0	0	0	0	0	0	0	0	0	0	0	0	0	0	0	0	0	0	0.000502976	0	0.00586805	0	0	0	0	0	0	0	0	0	0	0	0	0	0	0	0	0	0	0	0	0	0	0	0.00117361	0.000251488	0	0	0	0	0	0	0	0.000586805	0	0	0.0020119	0.00100595	0	0	0	0	0	0	0	0	0	0	0	0	0	0	0	0	0	0	0	0	0	0	0	0	0	0	0	0	0.00335317	0	0	0	0	0	0	0	0.00117361	0	0	0	0.000419147	0	0.000419147	0	0	0	0	0	0	0.000335317	0	0	0	0	0	0	0	0	0	0	0	0	0	0	0	0	0	0	0	0	0	0	0	0	0	0	0	0	0	0	0	0	0	0	0	0	0	0	0	0	0	0	0	0	0	0	0	0	0	0	0	0.00100595	0	0	0	0	0	0	0	0	0	0	0	0	0.00435912	0	0	0	0	0	0	0	0	0	0	0	0	0	0	0	0	0	0	8.38293e-05	0	0	0	0	0	0	0	0	0	0.000251488	0	0	0	0.000754464	0	0	0	0	0	0	0	0	0	0	0	0	0	0	0	0	0	0	0	0	0	0	0	0.000167659	0	0.000502976	0	0	0	0	0	0	0	0	0	0	0	0	0	0	0	0	0	0	0	0	0	0	0	0	0	0	0	0	0	0	0	0	0	0	0	0	0	0	0	0	0.00243105	0	0	8.38293e-05	0	0	0	0	0	0	0	0	0	0	0	0	0	0.00117361	0	0	0	0	0	0	0	0	0	0	0	0	0	0	0	0	0	0	0	0	0	0	0	0	0	0	0	0	0	0	0	0	0	0	0	0	0	0	0	0	0	0	0	0	0	0	0	0	0	0	0	0	0	0	0	0	0	0	0	0.00310168	0	0	0	0	0	0	0	0	0	0	0	0	0	0	0	0	0	0	0	0	0	0	0	0	0	0	0	0	0.00293403	0.00293403	0	0	0	0	0	0	0	0	0	0	0	0	0	0.000251488	0	0	0	0.0028502	0	0	0	0	0	0	0	0	0	0.00117361	0	0.000838293	0	0	0	0.00276637	0	0	0	0	0	8.38293e-05	0	0	0.00268254	0	0	0	0	0	0	0	0	0	0	0	0	8.38293e-05	0	0	0	0	0	0	0	0	0	0	0	0	0	0	0	0	0	0	0	0	0	0	0	0	8.38293e-05	0	0	0	0	0	0	0	0	0	0	0	0	0	0	0	0	0	0	0.000335317	0	0	0	0	0	0	0	0	0	0	0	0	0	0	0	0	0	0	0	0	0.000586805	0	0.000167659	0	0	8.38293e-05	0	0	0	0	0.00117361	0	0	0.00234722	0	0	0	0	0	0	0	0	0	0	0	0.000251488	0	0	0	0	0.00100595	0	0.00226339	0	0	0	0	0	0	0	0	0	0	0	0	0	0	0	0	0	0.000419147	0	0	0.000922123	0	0	0	0	0	0	0	0	0	0	0	0	0	0	0	0	0	0.000419147	0.000251488	0	0	0	0	0	0	0	0	0	0	0	0	0	0	0	0	0	0	0	0	0	0	0	0	0	0	0	0	0	0	0	0	0	0.000419147	0	0	0.000502976	0	0	0	0	0	0.0020119	0	0	0	0	0	0	0	0	0	0	0	0	0	0	0	0	0	0	0	0	0	0	0	0	0	0	0	0	0	0	0	0	0	0	0	0	0	0	0	0	0	0	0	0	0	0.000419147	0	0	0	0	0.000670635	0	0	0	0	0	0	0	0.00184425	0	0	0	0	0	0	0	0	0	0	0	0	0	8.38293e-05	0	0	0	0	0	0	0	0	0	0	0	0	0	0	0	0	0	0	0	0	0	0	0	0	0	0	0	0	0	0	0	0	0	0	0	0	0	0	0	0	0	0	0	0	0	0	0	0	0	0	0	0	0	0	0	0	0	0.000419147	0	0	0	0	0	0.00108978	0	0	0	0	0	0	0.000419147	0	0	0	0	0	0	0	0	0	0	0	0	0	0	0	0	0	0	0	0	0	0	0	0	0	0	0	0	8.38293e-05	0	0	0	0	0.000251488	0	0	0	0	0	0	0.00150893	0	0	0	0	0	0	0	0	0	0	0	0	0	0	0	0	0	0	0	0	0	0	0	0.00100595	0	0	0	0	0	0	0	0	0	0	0	0	0	0	0	0	0	0	0	0	0	0	0	8.38293e-05	0	0.000838293	0	0	0.000586805	0	0	0	0	0	0	0	0	0	0	0	0	0	0	0	0	0	0	0	0	0	0	0	0	0	0	0	0	0	0	0	0	0	0	0	0	0	0	0	0.000251488	0	0	0	8.38293e-05	0	0	0	0	0	0	0	0	0	0	0	0	0	0	0	0	0	0	0	8.38293e-05	0	0	0	0	0	0	0	0	0	0	0	0	0.000167659	0	0	0	0	0	0	0	0	0	0	0	0	0	0	0	0	0	0	0	0	0	0	0	0	0	0	0	0	0	0	0	0	0	0	0	0	0	0	0	0	0	0	0	0	0	0	0	0	0	0	0	0	0	0	0	0	0	0	0	0	0	0	0	0	0	0	0	0	0	0	0	0	0	0	0	0	0	0	0	0	0	0	0	0	0	0	0	0.000251488	0	0	0	0	0	0	0.000419147	0	0	0	0	0	0	0	0	0	0	0	0	0	0	0	0	0	0	0	0	0	0	0	0	0	0	0	0	0	0	0	0	0	0	0	0	0	0	0	0	0	0	0	0	0	0	0	0	0	0	0	0	0	0.000586805	0	0.000586805	0	0	0	0	0	0	0	0	0	0	0	0	0	0	0	0	0	0	0	0	0	0	0	0	0	0	0	0	0	0	0	0	0	0	0	0	0	0	0	0	0	0	0	0	0	0	0	0	8.38293e-05	0	0	0	0.000419147	0	0	0	0	0	0.000838293	0	0	0	0.000838293	0	0	0	0	0	0	0	0.000838293	0	0	0	0	0	0	0	0	0	0	0	0	0	0	0	0	8.38293e-05	0	0	0	0	0	0.000335317	0	0	0	0.000419147	0.000419147	0	0	0	0	0	0	0	0	0	0	0	0	0	0	0	0	0	0	0	0	0	0	0	0	0	0	0	0.000754464	0	0	0	0	0	0	0	0	0	0	0	0	0	0	0	0	0	0	0	0	0.000754464	0	0	0	0	0	0	0	0	0	0	0	0	0	0.000251488	0	0	0	0	0	0	0	0	0	0	0	0	0	0	0	0.000670635	0.000670635	0	0	0	0	0	0	0	0	0	0	0	0	0	0	0	0	0	0	0	0	0	0	0	0	0	0	0	0	0	0	0	0	0	0	0	0	0	0	0	0	0	0	0	0	0	0	0	0	0	0	0	0	0	0	0	0	0	0	0	0	0	0	0	0	0	0	0	0	0	0	0	0	0	0	0	0	0	0	0	0	0	0	0	0	0	0	0	0	0	0	0	0	0	0	0	0	0	0	0	0	0	0	0	0	0	0	0.000167659	0	0	0.000167659	0	0	0	0	0.000167659	0	0	0	0	0	0	0	0	0	0	0	0.000502976	0	0	0	0	0	0.000502976	0	0	0	0	0	0	0	0	0	0	0	0	0	0	0	0	0	0	0	0	0	0	0	0	0	0	0	0	0	0	0	0	0	0	0.000502976	0	0	0	0	0	0	0	0	0	0	0	0	0	0	0	0	0	0	0	0	0	0	0	0	0	0	0	0	0	0	0.000419147	0	0	0.000419147	0	0	0	0	0	0	0	0	0	0	0	0	0.000419147	0	0	0	0	0	0.000419147	0	0	0	0	0	0	0	0	0	0	0	0	0	0	0	0	0	0	0	0	0	0	0	0	0	0	0	0	0	0	0	0	0	0	0	0	0	0	0	0	0	0	0	0	8.38293e-05	0	0	0	0	0	0	0	0	0.000335317	0	0	0	0	0	0	0	0	0	0	0	0	0	0	0	0	0	0	0	0	0	0	0	0	0	0	0	0	0	0	0	0	0	0	0	0	0	0	0	0	0	0	0	0	0	0	0	0	0	0	0	0	0	0	0	0	0	0	0	0	0	0	0	0	0	0	0	0	0	0	0	0	0	0	0	0	0	0	0	0	0	0	0	0	0	0	0	8.38293e-05	0	0	0	0	0	0	0	0	0	0	0	0	0	0	0	0	0	0	0	0	0	0	0	0	0	0	0	0	0	0	0	0	0	0	0	0	0	0	0	0	0	0	0	0	0	0	0	0	0	0	0	0	0	0	0	0	0	0	0	0	0	0	0	0	0	0	0	0	0	0	0	0	0	0.000167659	0	0	0	0	0	0	0	0	0	0	0	0	0	0.000167659	0	0	0	0	0	0	0	0	0	0	0	0	0	0	0	0	0	0	0	0	0	0	0	0	0	0	0	0	0	0	0	0	0	0	0	0	0	0	0	0	0	0	0	0	0	0	8.38293e-05	0.000167659	0	0	0.000167659	0	0	0	0	0	0	0	0	0	0	0	0	0	0	0	0	0	0	0	0	0	0	0	0	0	0	0	0	0	0	0	0	0	0	0	0	0	0	0	0	0	0	0.000167659	0	0	0	0	0	0	0	0	0	0	0	8.38293e-05	0	0	0	0	0	0	0	0	0	0	0	0	0	0	0	0	0	0	0	0	0	0	0	0	0	0	0	0	0	0	0	0	0	0	0	0	0	0	0	0	0	0	0	0	0	0	0	0	0	0	0	0	0	0	0	0	0	0	0	0	0	0	0	0	0	0	0	0	0	0	0	0	0	0	0	0	0	0	0	0	0	0	0	0	0	0	0	0	0	0	0	0	0	0	0	0	0	0	0	0	0	0	8.38293e-05	0	0	0	0	0	0	0	0	0	0	0	0	0	0	0	0	0	0	8.38293e-05	0	0	0	0	0	0	0	0	0	0	0	0	0	0	0	0	0	0	0	0	0	0	0	0	0	0	0	0	0	0	0	0	0	0	0	0	0	0	0	0	0	0	0	0	0	8.38293e-05	0	0	0	0	0	0	0	0	0	0	0	0	0	8.38293e-05	0	0	0	0	0	0	0	0	0	0	0	0	0	0	0	0	0	0	0	0	0	0	0	0	0	0	0	0	0	0	0	0	0	0	0	0	0	8.38293e-05	0	0	0	0	0	0	0	0	0	0	0	0	0	0	0	0	0	0	0	0	0	0	0	0	0	0	0	0	0	0	0	0	0	0
	ab50660431	Child	23			0.81	-0.817	0.143423		-	Y	39426308	-	-	-	-	-	-	-	Y	Y	-	Y	-		1.5019	31	336	0.0144186			0.0195819	0.54928	0.0988917	0	0.00210822	0	0	0	0	0	0	0	0	0	0	0	0.187322	0	0	0	0	0	0	0	0	0	0	0	0	0	0	0	0	0	0	0	0	0	0	0	0	0	0.00317864	0	0	0	0	0	0	0	0	0	0	0	0	0	0	0	0	0	0	0	0	0	0	0	0	0	0	0.0338814	0	0	0	0	0	0	0	0	0	0	0	0	0	0	0	0	0	0	0	0.00180948	0	0	0	0	0	0	0	0	0	0	0	0	0	0	0	0	0	0	0	0	0	0	0	0	0	0	0	0	0	0	0	0	0	0	0	0	0	0	0	0	0	0.00141628	0	0	0	0	0	0	0	0	0	0	0.0014085	0	0	0	0	0	0	0	0	0	0	0	0	0	0	0	0.0229339	0	0	0	0	0.00521387	0	0	0	0	0	0	0	0.00404103	0	0	0	0	0	0	0	0	0	0	0	0	0	0	0	0	0	0	0	0	0	0	0	0	0	0	0	0	0	0	0	0	0	0	0	0	0	0	0	0	0	0	0	0	0	0	0	0	0	0	0	0	0	0	0	0	0	0	0	0	0	0	0	0	0	0	0	0	0	0	0	0	0	0	0	0	0	0	0	0	0	0	0	0	0	0	0	0	0	0	0	0	0	0	0	0	0	0	0	0	0.00388887	0	0	0	0	0	0.0109798	0	0	0	0	0	0	0	0	0	0	0	0	0	0	0	0	0	0	0	0	0	0	0	0	0	0	0	0	0	0	0	0	0	0	0	0	0	0	0	0	0	0	0	0	0	0	0	0	0	0	0.0127189	0	0	0	0	0	0	0.00198408	0	0	0	0	0	0	0	0	0	0	0	0	0	0	0	0	0	0	0	0	0	0	0	0	0	0	0	0	0	0.0104242	0	0	0	0	0	0	0	0	0	0	0	0	0	0	0	0	0	0	0	0	0	0	0	0	0	0	0	0	0	0	0	0	0	0	0	0	0	0.00188612	0	0	0	0	0	0	0	0	0	0	0	0	0	0	0	0	0.00493057	0	0	0	0	0	0	0	0	0	0	0	0	0	0	0	0	0	0	0	0.00198218	0	0	0	0	0	0	0	0	0	0	0	0	0	0	0	0	0	0	0	0	0	0	0	0	0	0	0	0	0	0	0	0	0	0	0	0	0	0	0	0	0	0	0	0	0	0	0	0	0	0	0	0	0	0	0	0	0	0	0	0	0	0	0	0	0	0	0	0	0	0	0	0	0	0.0022628	0	0.00583223	0	0	0	0	0	0	0	0	0	0	0	0	0	0	0	0	0	0	0	0	0	0	0	0	0	0	0	0	0	0	0	0	0	0	0	0	0.00134463	0	0	0	0	0	0	0	0	0	0	0	0	0	0	0	0	0	0	0	0.00176294	0	0	0	0	0	0	0	0	0.00295567	0	0	0	0	0	0	0	0	0	0	0	0	0	0	0	0	0	0	0	0	0	0	0	0	0	0	0	0	0	0	0	0	0	0	0	0	0	0	0	0	0	0	0	0	0	0	0	0	0	0	0	0	0	0	0	0	0	0	0	0.00168976	0	0	0	0	0	0	0	0	0	0	0	0	0	0	0	0	0	0	0	0	0	0	0	0	0	0	0	0	0	0	0	0	0	0	0	0	0	0	0	0	0	0	0	0	0	0	0	0	0	0	0	0	0	0	0	0	0	0.00140155	0	0	0	0	0	0	0	0	0	0	0	0	0	0	0	0	0	0	0	0	0	0	0	0	0	0	0	0	0	0	0	0	0	0	0	0	0	0	0	0.00140907	0	0	0	0	0	0	0	0	0	0	0	0	0	0	0	0	0	0	0	0	0	0	0	0	0	0	0	0	0	0	0	0	0	0	0	0	0	0	0	0	0	0	0	0	0	0	0	0	0	0	0	0	0	0	0	0	0	0	0	0	0	0	0	0	0	0	0	0	0	0	0	0	0	0	0	0	0	0	0	0	0	0	0	0	0	0	0	0	0	0	0	0	0	0	0	0	0	0	0	0	0	0	0	0	0	0	0	0	0	0	0	0	0	0	0	0	0	0	0	0	0	0	0	0	0	0	0	0	0	0	0	0	0	0	0	0	0	0	0	0	0	0	0	0	0	0	0	0	0	0	0	0	0	0	0	0	0	0	0	0	0	0	0	0	0	0	0	0	0	0	0	0	0	0	0	0	0	0	0	0	0	0	0	0	0	0	0	0	0	0	0	0	0	0	0	0	0	0	0	0	0	0	0	0	0	0	0	0	0	0	0	0	0	0	0	0	0	0	0	0	0	0	0	0	0	0	0	0	0	0	0	0	0	0	0	0	0	0	0	0	0	0	0	0	0	0	0	0	0	0	0	0	0	0	0	0	0	0	0	0	0	0	0	0	0	0.00147959	0	0	0	0	0	0	0	0	0	0	0	0	0	0	0	0	0	0	0	0	0	0	0	0	0	0	0	0	0	0	0	0	0	0	0	0	0	0	0	0	0	0	0	0	0	0	0	0	0	0	0	0	0	0	0	0	0	0	0	0	0	0	0	0	0	0	0	0	0	0	0	0	0	0	0	0	0	0	0	0	0	0	0	0	0	0	0	0	0	0	0	0	0	0	0	0	0	0	0	0	0	0	0	0	0	0	0	0	0	0	0	0	0	0	0	0	0	0	0	0	0	0	0	0	0	0	0	0	0	0	0	0	0	0	0	0	0	0	0	0	0	0	0	0	0	0	0	0	0	0	0	0	0	0	0	0	0	0	0	0	0	0	0	0	0	0	0	0	0	0	0	0	0	0	0	0	0	0	0	0	0	0	0	0	0	0	0	0	0	0	0	0	0	0	0	0	0	0	0	0	0	0	0	0	0	0	0	0	0	0	0	0	0	0	0	0	0	0	0	0	0	0	0	0	0	0	0	0	0	0	0	0	0	0	0	0	0	0	0	0	0	0	0	0	0	0	0	0	0	0	0	0	0	0	0	0	0	0	0	0	0	0	0	0	0	0	0	0	0	0	0	0	0	0	0	0	0	0	0	0	0	0	0	0	0	0	0	0	0	0	0	0	0	0	0	0	0	0	0	0	0	0	0	0	0	0	0	0	0	0	0	0	0	0	0	0	0	0	0	0	0	0	0	0	0	0	0	0	0	0	0	0	0	0	0	0	0	0	0	0	0	0	0	0	0	0	0	0	0	0	0	0	0	0	0	0	0	0	0	0	0	0	0	0	0	0	0	0	0	0	0	0	0	0	0	0	0	0	0	0	0	0	0	0	0	0	0	0	0	0	0	0	0	0	0	0	0	0	0	0	0	0	0	0	0	0	0	0	0	0	0	0	0	0	0	0	0	0	0	0	0	0	0	0	0	0	0	0	0	0	0	0	0	0	0	0	0	0	0	0	0	0	0	0	0	0	0	0	0	0	0	0	0	0	0	0	0	0	0	0	0	0	0	0	0	0	0	0	0	0	0	0	0	0	0	0	0	0	0	0	0	0	0	0	0	0	0	0	0	0	0	0	0	0	0	0	0	0	0	0	0	0	0	0	0	0	0	0	0	0	0	0	0	0	0	0	0	0	0	0	0	0	0	0	0	0	0	0	0	0	0	0	0	0	0	0	0	0	0	0	0	0	0	0	0	0	0	0	0	0	0	0	0	0	0	0	0	0	0	0	0	0	0	0	0	0	0	0	0	0	0	0	0	0	0	0	0	0	0	0	0	0	0	0	0	0	0	0	0	0	0	0	0	0	0	0	0	0	0	0	0	0	0	0	0	0	0	0	0	0	0	0	0	0	0	0	0	0	0	0	0	0	0	0	0	0	0	0	0	0	0	0	0	0	0	0	0	0	0	0	0	0	0	0	0	0	0	0	0	0	0	0	0	0	0	0	0	0	0	0	0	0	0	0	0	0	0	0	0	0	0	0	0	0	0	0	0	0	0	0	0	0	0	0	0	0	0	0	0	0	0	0	0	0	0	0	0	0	0	0	0	0	0	0	0	0	0	0	0	0	0	0	0	0	0	0	0	0	0	0	0	0	0	0	0	0	0	0	0	0	0	0	0	0	0	0	0	0	0	0	0	0	0	0	0	0	0	0	0	0	0	0	0	0	0	0	0	0	0	0	0	0	0	0	0	0	0	0	0	0	0	0	0	0	0	0	0	0	0	0	0	0	0	0	0	0	0	0	0	0	0	0	0	0	0	0	0	0	0	0	0	0	0	0	0	0	0	0	0	0	0	0	0	0	0	0	0	0	0	0	0	0	0	0	0	0	0	0	0	0	0	0	0	0	0	0	0	0	0	0	0	0	0	0	0	0	0	0	0	0	0	0	0	0	0	0	0	0	0	0	0	0	0	0	0	0	0	0	0	0	0	0	0	0	0	0	0	0	0	0	0	0	0	0	0	0	0	0	0	0	0	0	0	0	0	0	0	0	0	0	0	0	0	0	0	0	0	0	0	0	0	0	0	0	0	0	0	0	0	0	0	0	0	0	0	0	0	0	0	0	0	0	0	0	0	0	0	0	0	0	0	0	0	0	0	0	0	0	0	0	0	0	0	0	0	0	0	0	0	0	0	0	0	0	0	0	0	0	0	0	0	0	0	0	0	0	0	0	0	0	0	0	0	0	0	0	0	0	0	0	0	0	0	0	0	0	0	0	0	0	0	0	0	0	0	0	0	0	0	0	0	0	0	0	0	0	0	0	0	0	0	0	0	0	0	0	0	0	0	0	0	0	0	0	0	0	0	0	0	0	0	0	0	0	0	0	0	0	0	0	0	0	0	0	0	0	0	0	0	0	0	0	0	0	0	0	0	0	0	0	0	0	0	0	0	0	0	0	0	0	0	0	0	0	0	0	0	0	0	0	0	0	0	0	0	0	0	0	0	0	0	0	0	0	0	0	0	0	0	0	0	0	0	0	0	0	0	0	0	0	0	0	0	0	0	0	0	0	0	0	0	0	0	0	0	0	0	0	0	0	0	0	0	0	0	0	0	0	0	0	0	0	0	0	0	0	0	0	0	0	0	0	0	0	0	0	0	0	0	0	0	0	0	0	0	0	0	0	0	0	0	0	0	0	0	0	0	0	0	0	0	0	0	0	0	0	0	0	0	0	0	0	0	0	0	0	0	0	0	0	0	0	0	0	0	0	0	0	0	0	0	0	0	0	0	0	0	0	0	0			90574	843974	335.567	0	0	37.3601	0	314.136	360.476	264.235	0	0	2.39281	440.739	428.954	299.993	405.722	107.08	206.1	691.343	402.203	0	0	0	363.112	335.581	228.982	162.07	318.956	0	369.995	0	146.557	0	427.927	60.8935	342.02	306.247	174.3	395.947	132.593	175.061	134.589	184.763	354.818	165.994	272.155	131.906	354.818	240.409	348.336	204.5	0	0	422.161	561.528	370.186	35.4338	258.623	270.294	341.485	154.322	3.57168	121.827	179.935	202.121	292.145	0.356138	278.553	275.218	265.326	797.443	26.0761	55.1997	17.3897	0	0	55.6563	359.509	0	0	73.5898	393.409	81.9676	168.972	286.868	585.803	241.105	0	0	0	185.799	22.3378	78.4551	14.9756	1.68842	372.198	0	0	0	4.07931	0.522908	1.40482	0	0	302.354	42.9088	318.069	282.079	0	0	240.237	204.167	332.204	353.962	361.691	0	195.554	173.081	73.7095	0	0	143.876	366.681	237.192	0	0	2.19389	0	197.095	0	3.24892	235.511	55.0675	467.188	626.336	0	332.496	398.043	215.24	0	0	142.826	0	264.672	0	12.9893	0.877128	0	0	0	116.401	0	417.2	300.505	0	679.104	216.652	85.6588	0	368.51	0	152.982	0	0	131.7	0	131.7	0	261.095	159.47	12.438	261.183	410.256	131.4	315.583	0	0.779235	0	0	0	0	14.2383	313.11	73.6115	0	0	0	0	0	0	0	24.7724	147.253	493.737	182.529	33.8605	0	334.458	180.038	3.63118	343.303	37.3776	313.645	94.2526	0	105.616	114.72	212.816	187.195	187.195	187.195	6.61012	6.61012	6.61012	168.114	200.657	168.114	4.90414	0	0	187.195	201.408	201.408	201.408	3.12159	524.414	200.487	37.991	293.765	228.906	229.857	0	0	381.12	447.464	223.719	214.604	101.651	176.447	0	0	0	133.657	370.916	265.913	0	134.028	0	0	0	0	0	299.287	0	247.922	447.464	281.351	210.383	235.219	352.722	214.227	0	0	0	264.583	405.872	403.352	381.529	0	0	0	0	79.8296	0	189.71	261.948	164.723	172.483	0	6.09106	0	0	0	151.482	0	216.607	231.931	284.733	251.355	103.848	50.0425	0	0	121.827	180.107	125.39	8.92841	8.91622	466.382	0	0	0	154.631	59.5335	0	0	38.456	0	0	0	168.991	195.458	322.404	0	396.452	0	194.258	12.6152	0	0	0	0	141.137	940.794	164.896	421.946	0	0	0	77.5068	136.288	0	51.6044	82.6984	88.7982	4.29533	91.2894	71.6344	40.3675	0	3.8969	389.495	120.777	461.64	120.777	0	105.595	217.158	174.105	0	136.949	248.227	0	439.109	237.128	0	0	0	0	0	214.872	0	0	0	0	0	140.888	0	0	111.587	152.372	0	0	0	227.31	0	0	17.0494	26.0343	23.0787	263.68	16.6763	0	7.21885	0	439.451	0	0	0	67.5786	0	0	0	0	106.715	256.525	0	365.003	286.808	109.38	145.144	3.35082	214.966	92.0621	379.136	141.509	217.558	231.473	192.737	493.737	84.3953	168.089	278.957	3.16493	646.756	126.236	108.637	24.1738	100.84	295.416	225.018	264.429	179.332	0.796702	0	0	0	328.481	328.356	238.709	0	0	0	0.527383	0	0	21.9707	129.808	196.349	203.071	270.133	179.886	1.40339	238.711	127.851	2.93411	280.912	284.882	165.941	227.319	223.665	292.387	34.6998	211.357	169.544	0	567.796	364.823	291.596	0	10.0003	0	350.774	3.63118	0	0	797.443			0.344706	8.38293e-05	0	0	0	0.444882	0	0	0	0	0	0	0.025065	0	0	0	0	0.0926314	0	0	0	0	0	0	0	0	0	0	0	0	0	0	0	0	0	0	0	0	0	0	0	0	0	0	0	0	0	0	0	0.000502976	0	0	0	0	0	0	0	0	0	0	0	0	0	0	0	0	0	0.000922123	0	0	0	0	0	0	0	0	0	0	0.0256518	0	0	0	0.00402381	0	0.00360466	0	0	0	0	0	0	0	0	0	0	0	0	0.000586805	0	0	0	0	0	0.000754464	0	0	0	0	0	0.00570039	0.003437	0	0	0	0	0	0	0	0	0	0	0	0	0	0	0	0	0	0	0	0	0	0	0	0	0	0	0	0	0	0	0	0	0	0	0	0	0	0	0	0	0	0	0	0	0	0.00477827	0	0	0	0	0	0	0.00922123	0	0	0	0	0	0	0	0	0	0	0	0	0	0	0	0	0	0	0	0	0	0	0	0	0	0	0	0	0	0	0	0	0	0	0.00494593	0	0	0	0	0	0	0	0	0	0	0	0	0	0	0	0	0	0	0	0	0	0	0	0	0.006874	0	0	0.00595188	0	0	0	0	0	0	0	0	0	0	0	0	0	0	0	0	0	0	0	0	0	0	0	0	0	0	0	0	0	0	0	0	0	0	0	0	0	0	0	0.00293403	0	0	0	0	0	0	0	0	0	0	0	0	0	0	0	0	0	0	0	0	0	0	0	0	0	0	0	0	0	0	0	0	0	0	0	0	0.000838293	0	0	0	0	0	0	0	0	0	0	0	0	0	0	0	0	0	0	0	0	0	0	0	0.00586805	0	0	0	0	0	0	0	0	0	0	0	0	0	0	0	0	0	0	0	0	0	0	0	0	0	0	0	0	0	0	0	0	0	0	0	0	0	0	0	0	0	0	0	0	0	0	0	0	0	0	0	0	0	0	0	0	0	0	0	0	0	0	0	0	0	0	0	0	0	0	0	0	0	0	0.000251488	0	0	0	0	0	0	0	0	0	0	0	0	0	0	0	0	0	0	0	0	0	0	0	0	0	0	0	0	0	0	0	0	0	0	0	0	0	0	0	0	0	0	0	0	0	0	0	0	0	0	0	0	0	0	0	0	0	0	0	0	0	0	0	0	0	0	0	0	0	0	0	0	0	0	0	0	0	0	0	0	0	0	0	0	0	0	0	0	0	0	0	0	0	0	0	0	0	0	0	0	0	0	0	0	0	0	0	0	0	0	0	0	0	0	0	0	0	0	0	0	0	0	0	0	0	0	0	0	0	0	0	0	0	0	0	0	0	0	0	0	0	0	0	0	0	0	0	0	0	0	0	0	0	0	0	0	0	0	0	0	0	0	0	0	0	0	0	0	0	0	0	0	0	0	0	0	0	0	0	0	0	0	0	0	0	0	0	0	0	0	0	0	0	0	0	0	0	0	0	0	0	0	0	0	0	0	0	0	0	0	0	0	0	0	0	0	0	0	0	0	0.00150893	0	0	0	0	0	0	0	0	0	0	0	0	0	0	0	0	0	0	0	0	0	0	0	0	0	0	0	0	0	0	0	0	0	0	0	0	0	0	0	0	0	0	0	0	0	0	0	0	0	0	0	0	0	0	0	0	0	0	0	0	0	0	0	0	0	0	0	0	0	0	0	0	0	0	0	0	0	0	0	0	0	0	0	0	0	0	0	0	0	0	0	0	0	0	0	0	0	0	0	0	0	0	0	0	0	0	0	0	0	0	0	0	0	0	0	0	0	0	0	0	0	0	0	0	0	0	0	0	0	0	0	0	0	0	0	0	0	0	0	0	0	0	0	0	0	0	0	0	0	0	0	0	0	0	0.00176042	0	0	0	0	0	0	0	0	0	0	0	0	0	0	0	0	0	0	0	0	0	0	0	0	0	0	0	0	0	0	0	0	0	0	0	0	0	0	0	0	0	0	0	0	0	0	0	0	0	0	0	0	0	0	0	0	0	0	0	0	0	0	0	0	0	0	0	0	0	0	0	0	0	0	0	0	0	0	0	0	0	0	0	0	0	0	0	0	0	0	0	0	0	0	0	0	0	0	0	0	0	0.000502976	0	0	0	0	0	0	0	0	0	0	0	0	0	0	0	0	0	0	0	0	0	0	0	0	0	0	0	0	0	0	0	0	0	0	0	0	0	0	0	0	0	0	0	0	0	0	0	0	0	0	0	0	0	0	0	0	0	0	0	0	0	0	0	0	0	0	0	0	0	0	0	0	0	0	0	0	0	0	0	0	0	0	0	0	0	0	0	0	0	0	0	0	0	0	0	0	0	0	0	0	0	0	0	0	0	0	0	0	0	0	0	0	0	0	0	0	0	0	0	0	0	0	0	0	0	0	0	0	0	0	0	0	0	0	0	0	0	0	0	0	0	0	0.000419147	0	0	0	0	0	0	0	0	0	0	0	0	0	0	0	0	0	0	0	0	0	0	0	0	0	0	0	0	0	0	0	0	0	0	0	0	0	0	0	0	0	0	0	0	0	0	0	0	0	0	0	0	0	0	0	0	0.000251488	0	0	0	0	0	0	0	0	0	0	0	0	0	0	0	0	0	0	0	0	0	0	0	0	0	0	0	0	0	0	0	0	0	0	0	0	0	0	0	0	0	0	0	0	0	0	0	0	0	0	0	0	0	0	0	0	0	0	0	0	0	0	0	0	0	0	0	0	0	0	0	0	0	0	0	0	0	0	0	0	0	0	0	0	0	0	0	0	0	0	0	0	0	0	0	0	0	0	0	0	0	0	0	0	0	0	0	0	0	0	0	0	0	0	0	0	0	0	0	0	0	0	0	0	0	0	0	0	0	0	0	0	0	0	0	0	0	0	0	0	0	0	0	0	0	0	0	0	0	0	0	0	0	0	0	0	0	0	0	0	0	0	0	0	0	0	0	0	0	0	0	0	0	0	0	0	0	0	0	0	0	0	0	0	0	0	0	0	0	0	0	0	0	0	0	0	0	0	0	0	0	0	0	0	0	0	0	0	0	0	0	0	0	0	0	0	0	0	0	0	0	0	0	0	0	0	0	0	0	0	0	0	0	0	0	0	0	0	0	0	0	0	0	0	0	0	0	0	0	0	0	0	0	0	0	0	0	0	0	0	0	0	0	0	0	0	0	0	0	0	0	0	0	0	0	0	0	0	0	0	0	0	0	0	0	0	0	0	0	0	0	0	0	0	0	0	0	0	0	0	0	0	0	0	0	0	0	0	0	0	0	0	0	0	0	0	0	0	0	0	0	0	0	0	0	0	0	0	0	0	0	0	0	0	0	0	0	0	0	0	0	0	0	0	0	0	0	0	0	0	0	0	0	0	0	0	0	0	0	0	0	0	0	0	0	0	0	0	0	0	0	0	0	0	0	0	0	0	0	0	0	0	0	0	0	0	0	0	0	0	0	0	0	0	0	0	0	0	0	0	0	0	0	0	0	0	0	0	0	0	0	0	0	0	0	0	0	0	0	0	0	0	0	0	0	0	0	0	0	0	0	0	0	0	0	0	0	0	0	0	0	0	0	0	0	0	0	0	0	0	0	0	0	0	0	0	0	0	0	0	0	0	0	0	0	0	0	0	0	0	0	0	0	0	0	0	0	0	0	0	0	0	0	0	0	0	0	0	0	0	0	0	0	0	0	0	0	0	0	0	0	0	0	0	0	0	0	0	0	0	0	0	0	0	0	0	0	0	0	0	0	0	0	0	0	0	0	0	0	0	0	0	0	0	0	0	0	0	0	0	0	0	0	0	0	0	0	0	0	0	0	0	0	0	0	0	0	0	0	0	0	0	0	0	0	0	0	0	0	0	0	0	0	0	0	0	0	0	0	0	0	0	0.000502976	0	0	0	0	0	0	0	0	0	0	0	0	0	0	0	0	0	0	0	0	0	0	0	0	0	0	0	0	0	0	0	0	0	0	0	0	0	0	0	0	0	0	0	0	0	0	0	0	0	0	0	0	0	0	0	0	0	0	0	0	0	0	0	0	0	0	0	0	0	0	0	0	0	0	0	0	0	0	0	0	0	0	0	0	0	0	0	0	0	0	0	0	0	0	0	0	0	0	0	0	0	0	0	0	0	0	0	0	0	0	0	0	0	0	0	0	0	0	0	0	0	0	0	0	0	0	0	0	0	0	0	0	0	0	0	0	0	0	0	0	0	0	0	0	0	0	0	0	0	0	0	0	0	0	0	0	0	0	0	0	0	0	0	0	0	0	0	0	0	0	0	0	0	0	0	0	0	0	0	0	0	0	0	0	0	0	0	0	0	0	0	0	0	0	0	0	0	0	0	0	0	0	0	0	0	0	0	0	0	0	0	0	0	0	0	0	0	0	0	0	0	0	0	0	0	0	0	0	0	0	0	0	0	0	0	0	0	0	0	0	0	0	0	0	0	0	0	0	0	0	0	0	0	0	0	0	0	0	0	0	0	0	0	0	0	0	0	0	0	0	0	0	0	0	0	0	0	0	0	0	0	0	0	0	0	0	0	0	0	0	0	0	0	0	0	0	0	0	0	0	0	0	0	0	0	0	0	0	0	0	0	0	0	0	0	0	0	0	0	0	0	0	0	0	0	0	0	0	0	0	0	0	0	0	0	0	0	0	0	0	0	0	0	0	0	0	0	0	0	0	0	0	0	0	0	0	0	0	0	0	0	0	0	0	0	0	0	0	0	0	0	0	0	0	0	0	0	0	0	0	0	0	0	0	0	0	0	0	0	0	0	0	0	0	0	0	0	0	0	0	0	0	0	0	0	0	0	0	0	0	0	0	0	0	0	0	0	0	0	0	0	0	0	0	0	0	0	0	0	0	0	0	0	0	0	0	0	0	0	0	0	0	0	0	0	0	0	0	0	0	0	0	0	0	0	0	0	0	0	0	0	0	0	0	0	0	0	0	0	0	0	0	0	0	0	0	0	0	0	0	0	0	0	0	0	0	0	0	0	0	0	0	0	0	0	0	0	0	0	0	0	0	0	0	0	0	0	0	0	0	0	0	0	0	0	0	0	0	0	0	0	0	0	0	0	0	0	0	0	0	0	0	0	0	0	0	0	0	0	0	0	0	0	0	0	0	0	0	0	0	0	0	0	0	0	0	0	0	0	0	0	0	0	0	0	0	0	0	0	0	0	0	0	0	0	0	0	0	0	0	0	0	0	0	0	0	0	0	0	0	0	0	0	0	0	0	0	0	0	0	0	0	0	0	0	0	0	0	0	0	0	0	0	0	0	0	0	0	0	0	0	0	0	0	0	0	0	0	0	0	0	0	0	0	0	0	0	0	0	0	0	0	0	0	0	0	0	0	0	0	0	0	0	0	0	0	0	0	0	0	0	0	0	0	0	0	0	0	0	0	0	0	0	0	0	0	0	0	0	0	0	0	0	0	0	0	0	0	0	0	0	0	0	0.000586805	0	0	0	0	0	0	0	0	0	0	0	0	0	0	0	0	0	0	0	0	0	0	0	0	0	0	0	0	0	0	0	0	0	0	0	0	0	0	0	0	0	0	0	0	0	0	0	0	0	0	0	0	0	0	0	0	0	0	0	0	0	0	0	0	0	0	0	0	0	0	0	0	0	0	0	0	0	0	0	0	0	0	0	0	0	0	0	0	0	0	0	0	0	0	0	0	0	0	0	0	0	0	0	0	0	0	0	0	0	0	0	0	0	0	0	0	0	0	0	0	0	0	0	0	0	0	0	0	0	0	0	0	0	0	0	0	0	0	0	0	0	0	0	0	0	0	0	0	0	0	0	0	0	0	0	0	0	0	0	0	0	0	0	0	0	0	0	0	0	0	0	0	0	0	0	0	0	0	0	0	0	0	0	0	0	0	0	0	0	0	0	0	0	0	0	0	0	0	0	0	0	0	0	0	0	0	0	0	0	0	0	0	0	0	0	0	0	0	0	0	0	0	0	0	0	0	0	0	0	0	0	0	0	0	0	0	0	0	0	0	0	0	0	0	0	0	0	0	0	0	0	0	0	0	0	0	0	0	0	0	0	0	0	0	0	0	0	0	0	0	0	0	0	0	0	0	0	0	0	0	0	0	0	0	0	0	0	0	0	0	0	0	0	0	0	0	0	0	0	0	0	0	0	0	0	0	0	0	0	0	0	0	0	0	0	0	0	0	0	0	0	0	0	0	0	0	0	0	0	0	0	0	0	0	0	0	0	0	0	0	0	0	0	0	0	0	0	0	0	0	0	0	0	0	0	0	0	0	0	0	0	0.000251488	0	0	0	0	0	0	0	0	0	0	0	0	0	0	0	0	0	0	0	0	0	0	0	0	0	0	0	0	0	0	0	0	0	0	0	0	0	0	0	0	0	0	0	0	0	0	0	0	0	0	0	0	0	0	0	0	0	0	0	0	0	0	0	0	0	0	0	0	0	0	0	0	0	0	0	0	0	0	0	0	0	0	0	0	0	0	0	0	0	0	0	0	0	0	0	0	0	0	0	0	0	0	0	0	0	0	0	0	0	0	0	0	0	0	0	0	0	0	0	0	0	0	0	0	0	0	0	0	0	0	0	0	0	0	0	0	0	0	0	0	0	0	0	0	0	0	0	0	0	0	0	0	0	0	0	0	0	0	0	0	0	0	0	0	0	0	0	0	0	0	0	0	0	0	0	0	0	0	0	0	0	0	0	0	0	0	0	0	0	0	0	0	0	0	0	0	0	0	0	0	0	0	0	0	0	0	0	0	0	0	0	0	0	0	0	0	0	0	0	0	0	0	0	0	0	0	0	0	0	0	0	0	0	0	0	0	0	0	0	0	0	0	0	0	0	0	0	0	0	0	0	0	0	0	0	0	0	0	0	0	0	0	0	0	0	0	0	0	0	0	0	0	0	0	0	0	0	0	0	0	0	0	0	0	0	0	0	0	0	0	0	0	0	0	0	0	0	0	0	0	0	0	0	0	0	0	0	0	0	0	0	0	0	0	0	0	0	0	0	0	0	0	0	0	0	0	0	0	0	0	0	0	0	0	0	0	0	0	0	0	0	0	0	0	0	0	0	0	0	0	0	0
	ab58056483	Mother	26			0.781	-0.752	0.562796		Y	-	66497470	-	Y	Y	-	-	Y	-	-	-	-	-	-		3.4615	123	47	0.0701651			0.0349739	0.0205477	0	0.0124768	0.0043027	0.000703926	0	0.00541625	0.161264	0.0390913	0	0	0.00062281	0.00101677	0.00630865	0.0809284	0.0015506	0.0280243	0.000955338	0	0.00906641	0.000807714	0	0	0.00976845	0	0.00633137	0.011429	0.000710131	0	0.0162822	0.000762592	0	0.00179002	0.00510553	0.018369	0.0041241	0.00709813	0	0	0	0.00878994	0	0	0	0	0	0.00116513	0	0.00245098	0	0	0	0	0.0157309	0.000600576	0	0	0	0.000630038	0.000920965	0.00273899	0.0193011	0	0	0	0	0	0	0	0	0	0.00344885	0	0.00141799	0	0	0.01883	0.00145089	0.00209067	0	0	0	0	0	0	0.0172845	0	0	0	0	0.042269	0	0.000636766	0.00466975	0.00216721	0	0.000760796	0.00185542	0	0.0103508	0.00121786	0	0	0.00359589	0	0	0	0	0.00118093	0	0	0	0.000702989	0	0.00182575	0.00243953	0	0	0	0	0	0.0954505	0	0	0.000966269	0	0.00261324	0	0.000574836	0	0	0.0134791	0	0	0	0.00167189	0	0.0036785	0	0.00510564	0	0	0	0	0	0.00474703	0	0	0.00188914	0.000883	0	0	0	0	0	0	0	0	0	0	0	0	0.000832816	0	0.0028765	0	0	0.00424759	0.0027751	0	0	0	0.00289954	0.00306084	0.00154142	0.000802775	0	0.00134819	0	0	0.0274141	0	0	0.00548892	0	0	0	0	0.00105535	0.000911582	0	0.000641263	0	0	0	0	0	0.00315414	0	0	0	0	0	0	0.00124984	0	0	0	0.000932124	0.0261699	0	0	0	0	0	0	0	0	0.000663467	0	0	0	0	0	0	0	0	0.00571894	0	0	0	0	0.00114948	0	0	0	0	0	0.00132873	0	0.00294597	0	0	0	0	0	0	0	0	0	0	0	0	0	0	0	0	0	0	0	0	0.00114236	0.00181195	0	0.00583134	0	0	0	0	0	0	0	0	0.000672062	0	0	0.000697265	0	0	0.000688192	0.00110624	0	0	0	0.0264635	0	0.000747655	0.000760162	0.000757088	0	0	0	0	0	0	0	0	0	0	0	0	0.00119946	0.000613612	0	0	0	0	0	0	0	0	0.000664094	0	0	0	0	0	0	0.00199316	0	0	0.0012992	0	0	0	0	0	0	0	0	0	0	0	0	0	0	0	0	0	0	0	0	0	0	0	0.000601382	0.00117034	0	0	0.00148397	0	0	0	0	0	0	0	0	0	0.000713853	0	0	0	0	0	0	0.00194122	0.00124779	0	0	0	0.00232087	0	0	0	0.000711641	0.00071326	0	0	0	0	0.00165421	0	0	0	0	0	0	0	0	0.000863728	0.00152234	0	0	0	0	0	0	0	0	0	0	0	0	0	0	0	0.000649133	0	0.00248056	0	0	0	0	0	0	0	0	0.00473862	0	0	0	0	0.00105686	0	0	0	0	0	0	0	0	0	0	0	0.00100081	0	0	0	0	0	0	0	0	0	0	0	0	0	0	0	0	0	0	0	0	0	0	0	0.000761956	0	0	0	0	0	0	0	0	0	0	0	0	0	0	0	0	0	0	0	0	0	0	0	0.00239265	0	0	0.00247675	0	0	0	0	0	0.00123125	0	0	0	0	0.00144858	0	0	0	0	0	0	0.000901237	0	0	0	0	0	0	0	0	0	0.00422474	0	0	0	0	0	0	0	0	0	0	0	0	0	0	0	0.000606094	0	0.00166971	0	0	0.00322192	0	0	0	0	0	0	0	0	0	0	0	0	0	0.0009847	0	0	0	0	0	0	0	0	0	0	0	0	0	0	0.00111742	0	0	0	0	0	0	0	0	0	0	0	0.00077825	0	0	0	0	0	0	0	0	0	0	0	0	0	0	0	0	0	0	0	0	0	0	0	0	0	0	0	0	0	0	0	0	0	0	0	0	0.000722003	0	0.000886975	0	0	0	0.00214782	0	0	0	0	0	0	0	0	0	0	0.00139543	0	0	0	0	0	0.000828386	0	0	0	0	0	0	0	0	0	0.000884982	0	0	0	0	0	0	0	0	0	0	0	0	0	0	0	0	0	0	0	0	0	0	0	0	0	0	0	0	0	0	0	0	0	0	0	0	0	0	0	0	0	0	0	0	0	0	0	0	0	0	0	0	0	0	0	0	0	0	0	0	0	0	0	0	0	0	0	0	0	0	0	0	0	0	0	0	0	0	0	0	0	0	0	0	0	0	0	0	0	0	0	0	0	0	0	0	0	0	0	0	0	0	0	0	0	0	0	0	0	0	0	0	0	0	0	0	0	0	0.00154699	0	0	0	0	0	0	0	0	0	0	0	0	0	0	0	0	0	0	0	0	0.000619606	0	0	0	0	0	0	0	0	0	0	0	0	0	0	0	0	0	0	0	0	0	0	0	0	0	0	0	0	0	0	0	0	0	0	0	0	0	0	0	0	0	0	0	0	0	0	0	0	0	0	0	0	0	0	0	0	0	0	0	0	0	0	0	0	0	0	0	0	0	0	0	0	0	0	0	0	0	0	0	0	0	0	0	0	0	0	0	0	0	0	0	0	0	0	0	0	0	0	0	0	0	0	0	0	0	0	0	0	0	0	0	0	0	0	0	0	0	0	0	0	0	0	0	0	0	0	0	0	0	0	0	0	0	0	0	0	0	0	0	0	0	0	0	0	0	0	0	0	0	0	0	0	0	0	0	0	0	0	0.00132283	0	0	0	0	0	0	0	0	0	0	0	0	0	0	0	0	0	0	0	0	0	0	0	0	0	0	0	0	0	0	0	0	0	0	0	0	0	0	0	0	0	0	0	0	0	0	0	0	0	0	0	0	0	0	0	0	0	0	0	0	0	0	0	0	0	0	0	0	0	0	0	0	0	0	0	0	0	0	0	0	0	0	0	0	0	0	0	0	0	0	0	0	0	0	0	0	0	0	0	0	0	0	0	0	0	0	0	0	0	0	0	0	0	0	0	0	0	0	0	0	0	0	0	0	0	0	0	0	0	0	0	0	0	0	0	0	0	0	0	0	0	0	0	0	0	0	0	0	0	0	0	0	0	0	0	0	0	0	0	0	0	0	0	0	0	0	0	0	0	0	0	0	0	0	0	0	0	0	0	0	0	0	0	0	0	0	0	0	0	0	0	0	0	0	0	0	0	0	0	0	0	0	0	0	0	0	0.00327425	0	0	0	0	0	0	0	0	0	0	0	0	0	0	0	0	0	0	0	0	0	0	0	0	0	0	0	0	0	0	0	0	0	0	0	0	0	0	0	0	0	0	0	0	0	0	0	0	0	0	0	0	0	0	0	0	0	0	0	0	0	0	0	0	0	0	0.000683951	0	0	0	0	0	0	0	0	0	0	0	0	0	0	0	0	0	0	0	0	0	0	0	0	0	0	0	0	0	0	0	0	0	0	0	0	0	0	0	0	0	0	0	0	0	0	0	0	0	0	0	0	0	0	0	0	0	0	0	0	0	0	0	0	0	0	0	0	0	0	0	0	0	0	0	0	0	0	0	0	0	0	0	0	0	0	0	0	0	0	0	0	0	0	0	0	0	0	0	0	0	0	0	0	0	0	0	0	0	0	0	0	0	0	0	0	0	0	0	0	0	0	0	0	0	0	0	0	0	0	0	0	0	0	0	0	0	0	0	0	0	0	0	0	0	0	0	0	0	0	0	0	0	0	0	0	0	0	0	0	0	0	0	0	0	0	0	0	0.000583152	0	0	0	0	0	0	0	0	0	0	0	0	0	0	0	0	0	0	0	0	0	0	0	0	0	0	0	0	0	0	0	0	0	0	0	0	0	0	0	0	0	0	0	0	0	0	0	0	0	0	0	0	0	0	0	0	0	0	0	0	0	0	0	0	0	0	0	0	0	0	0	0	0	0.000624732	0	0	0	0	0	0	0	0	0	0	0	0	0	0	0	0	0	0	0	0	0	0	0	0	0	0	0	0	0	0	0	0	0	0	0	0	0	0	0	0	0	0	0	0	0	0	0	0	0	0	0	0	0	0	0	0	0	0	0	0	0	0	0	0	0	0	0	0	0	0	0	0	0	0	0	0	0	0	0	0	0	0	0	0	0	0	0	0	0	0	0	0	0	0	0	0	0	0	0	0	0	0	0	0	0	0	0	0	0	0	0	0	0	0	0	0	0	0	0	0	0	0	0	0	0	0	0	0	0	0	0	0	0	0	0	0	0	0	0	0	0	0	0	0	0	0	0	0	0	0	0	0	0	0	0	0	0	0	0	0	0	0	0	0	0	0	0	0	0	0	0	0	0	0	0	0	0	0	0	0	0	0	0	0	0	0	0	0	0	0	0	0	0	0	0	0	0	0	0	0	0	0	0	0	0	0	0	0	0	0	0	0	0	0	0	0	0	0	0	0	0	0	0	0	0	0	0	0	0	0	0	0	0	0	0	0	0	0	0	0	0	0	0	0	0	0	0	0	0	0	0	0	0	0	0	0	0	0	0	0	0	0	0	0	0	0	0	0	0	0	0	0	0	0	0	0	0	0	0	0	0	0	0	0	0	0	0	0	0	0	0	0	0	0	0	0	0	0	0	0	0	0	0	0	0	0	0	0	0	0	0	0	0	0	0	0	0	0	0	0	0	0	0	0	0	0	0	0	0	0	0	0	0	0	0	0	0	0	0	0	0	0	0	0	0	0	0	0	0	0	0	0	0	0	0	0	0	0	0	0	0	0	0	0	0	0	0	0	0	0	0	0	0	0	0	0	0	0	0	0	0	0	0	0	0	0	0	0	0	0	0	0	0	0	0	0	0	0	0	0	0	0	0	0	0	0	0	0	0	0	0	0	0	0.000725406	0	0	0	0	0	0	0	0	0	0	0	0	0	0	0	0	0	0	0	0	0	0	0	0	0	0	0	0	0	0	0	0	0	0	0	0	0	0	0	0	0	0	0	0	0	0	0	0	0	0	0	0	0	0	0	0	0	0	0	0	0	0	0	0	0	0	0	0	0	0	0	0	0	0	0	0	0	0	0	0	0	0	0	0	0	0	0	0	0	0	0	0	0	0	0	0	0	0	0	0	0	0	0	0	0	0	0	0	0	0	0	0	0	0	0	0	0	0	0	0	0	0	0	0	0	0	0	0	0	0	0	0	0	0	0	0	0	0	0	0	0	0	0	0	0	0	0	0	0	0	0	0	0	0	0	0	0	0	0	0	0	0	0	0	0	0	0	0	0	0	0	0	0	0	0	0	0	0	0	0	0	0	0	0	0	0	0	0	0	0	0	0	0	0	0	0	0	0	0	0	0	0	0	0	0	0	0	0	0	0	0	0	0	0	0	0	0	0	0	0	0	0	0	0	0	0	0	0	0	0	0	0	0	0	0	0	0	0	0	0	0	0	0	0	0	0	0	0	0	0	0	0	0	0	0	0	0	0	0	0	0	0	0	0	0	0	0	0	0	0	0	0	0	0	0	0	0	0	0	0	0	0	0	0	0	0	0	0	0	0	0	0	0	0	0	0	0	0	0	0	0	0	0	0	0	0	0	0	0	0	0	0	0	0	0	0	0	0	0	0	0	0	0	0	0	0	0	0	0	0	0	0	0	0	0	0	0	0	0	0	0	0	0	0	0	0	0	0	0	0	0	0	0	0	0	0	0	0	0	0			260078	697575	413.233	0	2.08076	0	0.302231	251.402	393.452	70.0474	0.445281	226.465	0.831301	305.738	317.213	414.792	277.325	0.672527	105.359	411.066	339.022	0	26.1041	267.347	439.14	359.179	177.077	131.207	400.637	0	131.097	0	0	0	472.608	0.442039	3.25703	103.087	390.411	55.9334	6.7063	33.8468	20.008	87.1678	19.6228	73.5939	128.543	9.63035	19.6228	195.645	74.5858	96.7533	2.55216	0	264.212	133.068	262.857	0	35.6977	14.2937	172.404	6.25012	5.52307	0.723727	2.0339	22.7491	40.4718	193.912	411.973	106.357	240.826	463.799	0.295966	0	77.1088	0	0	0.570427	184.616	63.2038	0	5.38355	174.607	18.7371	96.3902	399.38	227.748	246.703	0.445281	49.5628	0	6.95174	28.3176	1.623	75.9505	0	44.8674	0	45.1007	0	6.18525	0.0531889	0	0	0	122.293	1.63631	57.7182	19.4914	0	0.786243	320.954	326.449	162.966	439.655	173.423	22.0609	41.0171	33.1122	6.88439	1.15146	0.620202	0	475.637	42.2118	0	0	0	0	83.989	0	93.4082	80.0811	214.834	375.059	383.128	0	452.99	64.1243	373.886	0	0	1.97052	1.61125	7.64406	231.651	0	34.028	0	182.247	0	1.64582	0	379.793	212.747	0.475655	392.746	133.662	89.8497	0	254.231	0	1.72839	0	0	0.930664	0	0.930664	0	82.6164	2.50176	10.9826	51.8752	184.403	0.720907	63.912	0	0.363485	0	0	0	0	7.0331	170.065	45.0159	44.1926	0	0	0	0	0	0	0.750858	168.5	385.332	2.27403	77.8376	4.24467	446.911	20.2014	0	373.819	0	5.36882	0.892431	0	1.07168	9.86229	29.7632	27.6481	30.356	3.58988	0.134737	0.134737	0.134737	2.40667	20.8035	21.2384	1.21673	0	0	3.58988	27.27	27.27	27.27	9.91	103.083	3.55836	1.12672	44.8961	360.381	81.6289	0	0	409.465	417.573	365.159	358.172	201.466	250.624	0	0	0	142.89	384.717	463.095	0	194.918	0	0	0	0	0	114.543	5.71671	277.467	417.573	82.8547	2.93232	5.77617	125.817	258.428	0	0	0	78.0778	439.99	447.54	442.336	0	0	0	78.7154	106.852	4.16917	79.9617	92.3238	183.285	22.8565	6.1641	27.4909	0	8.16081	0	18.7389	32.5301	52.7436	50.9906	61.7661	391.889	4.49372	0	0	0	0.723727	403.491	250.8	0.157312	83.7507	492.586	0	0.365514	0	4.5433	0	0	0	20.6467	34.8372	15.2367	0	16.9693	198.5	161.94	0	227.761	0	13.2377	15.197	2.93797	0	0	0	1.8051	463.799	39.2502	93.2857	0	0	0	6.21234	0	10.3227	121.097	106.755	346.736	0	1.37179	168.891	3.65892	0	11.8849	525.259	151.929	490.077	151.929	0	232.499	315.929	132.917	0	187.775	81.4624	0	354.003	7.33207	0	0	0	0	0	186.397	0	0	0	0.694692	141.212	0.454526	0	0	105.23	86.3911	145.673	0	0	201.609	0	0	69.7253	1.57021	0	94.4926	2.63128	0.661242	47.1574	1.00404	305.838	0	0	0	0.574022	55.7579	0	0	0	140.329	269.806	0	350.327	93.5439	1.71827	280.991	8.0361	0	7.81874	135.503	1.1142	224.513	60.915	50.329	385.332	0.432426	2.16202	72.3806	0	447.546	175.308	6.87456	0	0.965964	126.5	176.205	83.2661	10.7836	0	2.13359	60.5218	0	121.35	121.35	49.936	0	5.72633	0	0.053755	0	8.72346	107.084	40.8468	207.629	17.498	314.398	181.914	1.3619	104.509	319.405	3.27987	51.0444	264.191	21.0978	41.3215	8.34897	36.6692	56.9658	66.0941	192.822	0	360.62	403.892	216.075	0	0.181604	0	203.585	0	0	0	463.799			0.0631235	0.0221309	0.0129097	0.00469444	0.000754464	0.0028502	0.0106463	0	0	0	0.0097242	0	0	0	0.143097	0.073686	0.0733507	0.00176042	0	0.00536508	0	0.000922123	0.00469444	0.0042753	0	0.000838293	0	0.00368849	0	0	0.00469444	0	0	0	0.0210412	0	0	0	0	0.00150893	0	0.00410764	0	0.00209573	0.0275798	0.000167659	0.000586805	0.00804762	0.000502976	0	0	0	0.0461061	0.000922123	0.00997569	0.0176042	0	0.0100595	0.00335317	0	0	0	0.00528125	0	0.0154246	0	0	0.0028502	0	0	0	0.000167659	0.0279152	0.00301786	0	0	0.0156761	0	0.000670635	0	0	0.000335317	0	0.0110655	0	0.0156761	0	0	0	0.00519742	0	0	0	0	0	0	0	0	0.00360466	0.00167659	8.38293e-05	0.0077123	0.0138318	0	0	0	0	0.00695783	0	0.00821527	0	0	0.000922123	0	0	0	0	0	0	0	0	0.00100595	0.000419147	0	0	0	0.000586805	0	8.38293e-05	0	0	0	0.0365496	0	0	0.000502976	0.00125744	0	0	0	0.093805	0.000335317	0	0.00192807	0	0	0	0.000670635	0.000419147	0	0	0	0	0	0	0	0	0	0	0	0	0	0	0.000335317	8.38293e-05	0	0	0	0	0.000670635	0	0.0014251	0	0.000167659	0	0	0	0	0.00100595	0	0	0	0	0	0	0	0	0	0	0	0	0	0	0	0	0	0	0	0	0.00134127	0	0	0	0	0	0	0	0	0	0.000502976	0	0	0	0	0	0	0	0	0	0	0	0	0	0	0.0020119	0	0	0	0	8.38293e-05	0	0	0.0474474	0	0	0	0	0	0	0	0	0	0	0	0	0.00243105	0	0	0	0	0	0	0.000922123	0	0	0	0	0	0	0	0	0	0	0.000670635	0	0	0	0	0	0	0	0	0	0	0	0	0.00310168	0	0	0	0	0	0	0	0	0	0.00176042	0	0	0	0.000838293	0.00293403	0	0	0	0	0	0	0	0	0	0.0243105	0	0.00352083	0	0	0	0	0	0	0.00301786	0	0	0	0	0	0	0	0	0	0	8.38293e-05	0	0	0	0	0	0	0	0	0	0	0	0	0	0	0	0	0	0	0	0	0	0	0	0	0	0	0	0	0.00192807	0	0	0	0	0	0	0	0	0	0	0	0	0	0	0	0	0	0	0	0	0	0	0	0	0.00167659	0	0	0	0	0	0	0	0	0	0	0	0	0	0	0	0	0	0	0	0	0	0	0	0	0.00108978	0.00125744	0	0	0	0	0	0.00108978	0	0	0	0	0	0	0	0	0	0	0	0	0	0	8.38293e-05	0	0	0	0	0	0	0	0	0	0	0	0	0	0	0	0	0	0	0	0.000167659	0	0	0	0	0	0	0	0	0.000754464	0	0.000838293	0	0	0	0	0	0	0	0	0	0	0	0	0	0	0	0	0	0	0	0	0	0	0	0	0	0	0	0	0	0	0	0	0	0	0	0	0	0	0	0	0	0	0	0	0	0	0	0	0	0	0	0	0	0	0	0	0	0.000251488	0	0	0	0	0	0	0	0	0	0	0.000838293	0	0	0	0	0	0	0	0	0	0	0	0	0	0	0	0	0	0	0	0	0	0	0	0	0	0	0	0	0	0	0	0	0	0	0	0	0	0	0	0	0	0	0	0	0	0	0	0	0	0	0	0	0	0	0	0	0	0	0.000754464	0	0	0	0	0	0.000419147	0	0	0	0	0	0	0	0	0	0	0	0	0.000167659	0	0	0	0	0	0	0	0	0	0	0	0	0	0	0	0	0	0	0	0	0	0	8.38293e-05	0	0	0	0	0	0	0	0	0	0	0	0	0	0	0	0	0	0	0	0	0	0	0	0	0	0	0	0	0	0	0	0	0	0	0	0	0	0	0	0	0	0	0	0	0	0	0	0	0	0	0	0	0	0	0	0	0	0	0	0	0	0	0	0	0	0	0	0	0	0	0	0	0	0	0	0	0	0	0	0	0	0	0	0	0	0	0	0	0	0	0	0	0	0	0	0	0	0	0	0	0	0	0	0	0	0	0	0	0	0	0	0	0	0	0	0	0	0	0	0	0	0	0	0	0	0	0	0	0.00108978	0	0	0	0	0	0	0	0	0	0	0	0	0	0	0	0	0	0	0	0	0	0	0	0	0	0	0	0	0	0	0	0	0	0	0	0	0	0	0	0	0	0	0	0	0	0	0.00217956	0	0	0	0	0	0	0	0	0	0	0	0	0	0	0	0	0	0	0	0	0	0	0	0	0	0	0	0	0	0	0	0	0	0	0	0	0	0	0	0	0	0	0	0	0	0	0	0	0	0	0	0	0	0	0	0	0	0	0.000251488	0	0	0	0	0	0	0	0	0	0	0	0	0	8.38293e-05	0	0	0	0	0	0	0	0	0	0	0	0	0	0	0	0	0	0	0	0	0	0	0	0	0	0	0	0	0	0	0	0	0	0	0	0	0	0	0	0	0	0	0	0	0	0	0	0	0	0	0	0	0	0	0	0	0	0	0	0	0	0	0	0	0	0	0	0	0	0	0	0	0	0	0	0	0	0	0	0	0	0	0	0	0	0	0	0	0	0	0	0	0	0	0	0	0	0	0	0	0	0	0	0	0	0	0	0	0	0	0	0	0	0	0	0	0	0	0	0	0	0	0	0	0	0	0	0	0	0	0	0	0	0	0	0	0	0	0	0	0.000419147	0	0	0	0	0	0	0	0	0	0	0	0	0	0	0	0	0	0	0	0	0	0	0	0	0	0	0	0	0	0	0	0	0	8.38293e-05	0	0	0	0	0	0	0	0	0	0	0	0	0	0	0	0	0	0	0	0	0	0	0	0	0	0	0	0	0	0	0	0	0	0	0	0	0	0	0	0	0	0	0	0	0	0	0	0	0	0	0	0	0	0	0	0	0	0	0	0	0	0	0	0	0	0	0	0	0	0	0	0	0	0	0	0	0	0	0	0	0	0	0	0	0	0	0	0	0	0	0	0.000167659	0	0	0	0	0	0	0	0	0	0	0	0	0	0	0	0	0	0	0	0	0	0	0	0	0	0	0	0	0	0	0	0	0	0	0	0	0	0	0	0	0	0	0	0	0	0	0	0	0	0	0	0	0	0	0	0	0	0	0	0	0	0	0	0	0	0	0	0	0	0	0	0	0	0	0	0	0	0	0	0	0	0	0	0	0	0	0.000167659	0	0	0	0	0	0	0	0	0	0	0	0	0	0	0	0	0	0	0	0	0	0	0	0	0	0	0	0	0	0	0	0	0	0	0	0	0	0	0	0	0	0	0	0	0	0	0	0	0	0	0	0	0	0	0	0	0	0	0	0.000335317	0	0	0	0	0	0	0	0	0	0	0	0	0	0	0	0	0	0	0	0	0	0	0	0	0	0	0	0	0	0	0	0	0	0	0	0	0	0	0	0	0	0	0	0	0	0	0	0	0	0	0	0	0	0	0	0	0	0	0	0	0	0	0	0	0	0	0	0	0	0	0	0	0	0	0	0	0	0	0	0	0	0	0	0	0	0	0	0	0	0	0	0	0	0	0	0	0	0	0	0	0	0	0	0	0	0	0	0	0	0	0	0	0	0	0	0	0	0	0	0	0	0	0	0	0	0	0	0	0	0	0	0	0	0	0	0	0	0	0	0	0	0	0	0	0	0	0	0	0	0	0	0	0	0	0	0	0	0	0	0	0	0	0	0	0	0	0	0	0	0	0	0	0	0	0	0	0	0	0	0	0	0	0	0	0	0	0	0	0	0	0	0	0	0	0	0	0	0	0	0	0	0	0	0	0	0	0	0	0	0	0	0	0	0	0	0	0	0	0.000251488	0	0	0	0	0	0	0	0	0	0	0	0	0	0	0	0	0	0	0	0	0	0	0	0	0	0	0	0	0	0	0	0	0	0	0	0	0	0	0	0	0	0	0	0	0	0	0	0	0	0	0	0	0	0	0	0	0	0	0	0	0	0	0	0	0	0	0	0	0	0	0	0	0	0	0.00125744	0	0	0	0	0	0	0	0	0	0	0	0	0	0	0	0	0	0	0	0	0	0	0	0	0	0	0	0	0	0	0	0	0	0	0	0	0	0	0	0	0	0	0	0	0	0	0	0	0	0	0	0	0	0	0	0	0	0	0	0	0	0	0	0	0	0	0	0	0	0	0	0	0	0	0	0	0	0	0	0	0	0	0	0	0	0	0	0	0	0	0	0	0	0	0	0	0	0	0	0	0	0	0	0	0	0	0	0	0	0	0.000167659	0	0	0	0	0	0	0	0	0	0	0	0	0	0	0	0	0	0	0	0	0	0	0	0	0	0	0	0	0	0.000251488	0	0	0	0	0	0	0	0	0	0	0	0	0	0	0	0	0	0	0	0	0	0	0	0	0	0	0	0	0	0	0	0	0	0	0	0	0	0	0	0	0	0	0	0	0	0	0	0	0	0	0	0	0	0	0	0	0	0	0	0	0	0	0	0	0	0	0	0	0	0	0	0	0	0	0	0	0	0	0	0	0	0	0	0	0	0	0	0	0	0	0	0	0	0	0	0	0	0	0	0	0	0	0	0	0	0	0	0	0	0	0	0	0	0	0	0	0	0	0	0	0	0	0	0	0	0	0	0	0	0	0	0	0	0	0	0	0	0	0	0	0	0	0	0	0	0	0	0	0	0	0	0	0	0	0	0	0	0	0	0	0	0	0	0	0	0	0	0	0	0	0	0	0	0	0	0	0	0	0	0	0	0	0	0	0	0	0	0	0	0	0	0	0	0	0	0	0	0	0	0	0	0	0	0	0	0	0	0	0	0	0	0	0	0	0	0	0	0	0	0	0	0	0	0	0	0	0	0	0	0	0	0	0	0	0	0	0	0	0	0	0	0	0	0	0	0	0	0	0	0	0	0	0	0	0	0	0	0	0	0	0	0.00108978	0	0	0	0	0	0	0	0	0	0	0	0	0	0	0	0	0	0	0	0	0	0	0	0	0	0	0	0	0	0	0	0	0	0	0	0	0	0	0	0	0	0	0	0	0	0	0	0	0	0	0	0	0	0	0	0	0	0	0	0	0	0	0	0	0	0	0	0	0	0	0	0	0	0	0	0	0	0	0	0	0	0	0	0	0	0	0	0	0	0	0	0	0	0	0	0	0	0	0	0	0	0	0	0	0	0	0	0	0	0	0	0	0	0	0	0	0	0	0	0	0	0	0	0	0	0	0	0	0	0	0	0	0	0	0	0	0	0	0	0	0	0	0	0	0	0	0	0	0	0	0	0	0	0	0	0	0	0	0	0	0	0	0	0	0	0	0	0	0	0	0	0	0	0	0	0	0	0	0	0	0	0	0	0	0	0	0	0	0	0	0	0	0	0	0	0	0	0	0	0	0	0	0	0	0	0	0	0	0	0	0	0	0	0	0	0	0	0	0	0	0	0	0	0	0	0	0	0	0	0	0	0	0	0.000586805	0	0	0	0	0	0	0	0	0	0	0	0	0	0	0	0	0	0	0	0	0	0	0	0	0	0	0	0	0	0	0	0	0	0	0	0	0	8.38293e-05	0	0	0	0	0	0	0	0	0	0	0	0	0	0	0	0	0	0	0	0	0	0	0	0	0	0	0	0	0	0	0	0	0	0	0	0	0	0	0	0	0	0	0	0	0	0	0	0	0	0	0	0	0	0	0	0	0	0	0	0	0	0	0	0	0	0	0	0	0	0	0	0	0	0	0	0	0	0	0	0	0	0	0	0	0	0	0	0	0	0	0	0	0	0	0	0	0	0	0	0	0	0	0	0	0	0	0	0	0	0	0	0	0	0	0	0	0	0	0	0	0	0	0.000167659	0	0	0	0	0	0	0	0	0	0	0	0	0	0	0	0	0	0	0	0	0	0	0	0	0	0	0	0	0	0	0	0	0	0	0	0	0	0	0	0	0	0	0	0	0	0	0	0	0	0	0	0	0	0	0	0	0	0	0	0	0	0	0	0	0	0	0	0	0	0	0	0	0	0	0	0	0	0	0	0	0	0	0	0	0	0	0	0	0	0	0	0	0	0	0	0	0	0	0	0	0	0	0	0	0	0	0	0	0	0	0	0	0	0	0	0	0	0	0	0.000419147	0	0	0	0	0	0	0	0	0	0	0	0	0	0	0	0	0	0	0	0	0	0	0	0	0	0	0	0	0	0	0	0	0	0	0	0	0	0	0	0	0	0	0	0	0	0	0	0	0	0	0	0	0	0	0	0	0	0	0	0	0	0	0	0	0	0	0	0	0	0	0	0	0	0	0	0	0	0	0	0	0	0	0	0	0	0	0	0	0	0	0	0	0	0	0	0	0	0	0	0	0	0	0	0	0	0	0	0	0	0	0	0	0	0	0	0	0	0	0	0	0	0	0	0	0	0	0	0	0	0	0	0	0	0	0	0	0	0	0	0	0	0	0	0	0	0	0	0	0	0	0	0	0	0	0	0	0	0	0	0	0	0	0	0	0	0	0	0	0	0	0	0	0	0	0	0	0	0	0	0	0	0	0	0	0	0	0	0	0	0	0	0	0	0	0	0	0	0	0	0	0	0	0	0	0	0	0	0	0	0	0	0	0	0	0	0	0	0	0	0	0	0	0	0	0	0	0	0	0	0	0	0	0	0	0	0	0	0	0	0	0	0	0	0	0	0	0	0	0	0	0	0	0	0	0	0	0	0	0	0	0	0	0	0	0	0	0	0	0	0	0	0	0	0	0	0	0	0	0	0	0	0	0	0	0	0	0	0	0	0	0	0	0	0	0	0	0	0	0	0	0	0	0	0	0	0	0	0	0	0	0	0	0	0	0	0	0	0	0	0	0	0	0	0	0	0	0	0	0	0	0	0	0	0	0	0	0	0	0	0	0	0	0	0	0	0	0	0	0	0	0	0	0	0	0	0	0	0	0	0	0	0	0	0	0	0	0	0	0	0	0	0	0	0	0	0	0	0	0	0	0	0	0	0	0	0	0	0	0	0	0	0	0	0	0	0	0	0	0	0	0	0	0	0	0	0	0	0	0	0	0	0	0	0	0	0	0	0	0	0	0	0	0	0	0	0	0	0	0	0	0	0	0	0	0	0	0	0	0	0	0	0	0	0	0	0	0	0	0	0	0	0	0	0	0	0	0	0	0	0	0	0	0	0	0	0	0	0	0	0	0	0	0	0	0	0	0	0	0	0	0	0	0	0	0	0	0	0	0	0	0	0	0	0	0	0	0	0	0	0	0	0	0	0	0	0	0	0	0	0	0	8.38293e-05	8.38293e-05	0	0	0	0	0	0	0	0	0	0	0	0	0	0	0	0	0	0	0	0	0	0	0	0	0	0	0	0	0	0	0	0	0	0	0	0	0	0	0	0	0	0	0	0	0	0	0	0	0	0	0	0	0	0	0	0	0	0	0	0
	ab50651509	Child	26			0.781	-0.752	0.562796		-	Y	155549166	-	-	-	-	-	-	-	Y	Y	-	-	Y		2.29601	47	123	0.0701651			0.00926566	0.0199981	0	0	0	0.396387	0	0.0144854	0	0	0	0	0	0	0.0327087	0	0.000339489	0	0	0	0	0.000224697	0	0	0	0.00151874	0.000746127	0	0.00767866	0.000287006	0.000456712	0	0.00109869	0	0	0.0113633	0	0	0	0.014105	0	0.00108209	0.000512689	0.00088392	0	0	0	0.00325179	0.000293393	0	0.00121344	0	0	0	0.000184954	0	0	0	0	0.000454219	0	0.000217821	0.00451749	0	0	0.000249494	0.000610923	0.00629181	0	0.0196269	0	0	0	0.00148321	0	0	0	0	0.00176074	0.00039847	0.000264492	0	0.0219587	0.000254072	0	0	0.00160145	0	0	0	0.000409775	0	0	0.00101287	0	0	0	0	0	0.00149536	0	0.00714276	0	0.000452125	0.000913936	0.000285888	0	0.000307633	0	0	0.00128379	0	0.00285759	0	0	0	0	0	0	0	0.0164263	0	0	0.000868799	0	0	0	0	0.000844457	0	0	0	0.000263225	0	0	0	0	0.00140449	0	0.000279367	0.000667299	0	0.000901713	0	0	0.000443381	0.000210591	0	0	0.000221745	0.00236665	0.00143892	0	0.0085237	0	0	0	0	0.000279871	0.000252229	0	0.000829471	0	0	0	0	0	0.00606216	0.000192715	0.00100676	0	0.000198174	0	0	0.000660886	0.000980047	0	0	0	0	0.000258466	0.000562013	0	0	0	0.000329029	0.00115098	0	0.000791185	0	0	0	0	0	0	0	0	0	0	0	0	0	0	0	0	0	0.00116541	0	0	0.000577408	0	0.0180649	0	0	0	0	0	0	0	0.000223501	0	0.100005	0	0.000526943	0	0	0.000330258	0	0	0	0	0.0388035	0	0	0	0	0	0	0	0	0	0	0	0.00153073	0	0	0	0	0	0.0475586	0	0	0	0	0.000594604	0	0	0	0	0	0.000957009	0	0	0	0	0	0	0.000372667	0	0	0	0	0.00110296	0.000593525	0.000273814	0	0	0	0	0	0	0	0.000415714	0	0	0	0	0	0	0	0	0	0	0	0	0	0.000814903	0	0	0	0	0	0	0	0	0.0022568	0	0	0	0	0.000344619	0.000346996	0.000289069	0	0	0	0	0	0.000263679	0.000310145	0	0.000510811	0.000324974	0	0.000289598	0	0	0	0.00118387	0	0.000381339	0	0	0	0.0023081	0	0	0	0.000180912	0	0.000273414	0	0	0	0	0.000185264	0.000244535	0	0	0	0	0.000217924	0	0	0	0	0	0	0	0	0	0.000333087	0.00118031	0.000768765	0	0	0	0	0	0.00102259	0	0	0	0	0	0.00172666	0	0	0	0	0	0	0.000855925	0	0.000478817	0	0	0	0	0	0	0	0.000181598	0.000207995	0	0.000782397	0	0.00117944	0.000191133	0	0.00140253	0	0.00200946	0	0	0	0.0034402	0.000832794	0	0	0	0	0	0	0.000231773	0	0.000278467	0	0	0	0.00256135	0.00175649	0	0	0	0	0.000917335	0	0	0	0	0	0	0.000258782	0	0	0	0.000472795	0	0	0	0.000390263	0.000201649	0	0	0	0	0.000313651	0	0	0	0	0	0	0	0	0	0	0	0	0	0	0	0	0	0	0	0	0	0.000614686	0	0	0.000197648	0	0	0	0.00276589	0.000385357	0	0.000184411	0.00173603	0	0	0	0.000206632	0	0	0	0	0	0	0.000746344	0	0	0.000435541	0.00549052	0	0	0	0.000339676	0	0	0	0	0	0	0	0	0.00126272	0	0	0	0	0	0	0	0	0	0	0	0	0	0	0	0	0	0	0	0	0	0	0	0	0	0	0	0	0	0	0	0	0	0.000228011	0	0	0	0	0.000265876	0	0	0	0	0.00034299	0	0.000400322	0.0012962	0	0	0	0.00109785	0	0	0	0	0	0	0	0	0	0	0	0	0	0	0	0	0	0	0	0	0.00157354	0	0	0.00455869	0	0	0	0	0	0	0	0	0	0	0	0	0	0	0	0	0	0	0	0	0	0.00100227	0	0	0	0	0.00381826	0	0.000241652	0	0	0	0	0.00105398	0	0	0	0	0	0	0	0	0	0	0	0.000462206	0	0	0	0	0	0.000770855	0	0	0	0	0	0	0	0	0	0	0	0.00126665	0	0	0	0	0	0	0	0	0	0	0	0	0	0	0	0	0	0	0	0	0	0	0	0.000589031	0.000699188	0	0	0	0	0	0.00562942	0	0	0	0	0	0	0	0	0	0	0	0	0	0	0	0	0	0	0	0	0	0	0	0	0	0	0	0	0	0	0	0	0	0	0	0	0	0	0	0	0	0	0.00126085	0	0	0	0	0	0	0	0	0	0	0	0	0	0	0	0	0	0	0	0	0.000246724	0	0	0	0	0	0	0	0	0	0	0	0.000232849	0	0	0	0	0	0	0	0	0	0	0	0	0.000191869	0	0	0	0	0.00194237	0	0	0.00224995	0	0	0	0.000770363	0	0	0	0	0	0	0	0	0	0	0	0	0	0	0	0	0	0	0	0	0	0	0	0	0	0	0	0	0	0	0.00213131	0	0	0.00052885	0	0	0.000242347	0	0.000509392	0	0	0	0	0	0	0	0	0	0.000621174	0	0	0	0	0	0	0	0	0	0.000299807	0.000436847	0	0	0	0	0	0	0	0	0	0	0	0	0	0	0	0	0	0	0	0	0	0.00594599	0	0	0.000672807	0	0	0	0	0	0	0	0.000202023	0	0	0	0	0	0	0	0	0	0	0	0	0	0	0	0	0	0	0	0	0	0	0.000223231	0	0	0	0.000341479	0	0	0	0	0	0	0	0	0	0	0	0	0	0.000341397	0	0	0	0	0	0	0	0	0	0	0	0	0	0.000650065	0	0	0	0.000226614	0	0	0	0	0	0.000702492	0	0	0	0	0	0	0	0	0	0	0	0	0	0	0	0	0.000208566	0.000183696	0	0	0	0	0	0	0	0	0	0	0	0	0	0	0	0	0	0	0	0.000275853	0	0	0	0	0.000335381	0	0	0	0.000681307	0	0	0	0	0	0	0	0	0	0	0	0	0	0	0	0	0	0	0	0	0	0	0	0	0	0	0	0	0	0	0	0	0	0	0	0	0	0	0	0	0	0	0	0	0	0	0	0	0	0.0011216	0	0	0	0	0	0	0	0	0	0	0	0	0	0	0	0	0	0	0	0	0	0	0.00136623	0	0	0	0.0015672	0	0.000413362	0	0	0	0	0	0	0	0	0	0	0	0	0	0	0	0	0	0	0	0	0	0	0	0	0	0	0	0	0	0.000829123	0.000263879	0	0	0	0	0	0	0	0	0	0	0	0	0	0	0	0	0	0	0	0	0	0	0	0	0	0	0	0	0	0	0	0	0	0	0.000471257	0	0	0	0	0	0	0	0	0	0	0	0.00235569	0	0	0	0	0	0	0	0	0	0	0	0	0	0	0	0	0	0	0	0.000363119	0	0	0	0	0	0	0	0	0	0	0	0	0	0	0	0	0	0	0	0.000218177	0	0	0	0	0	0	0	0	0	0	0	0	0	0	0	0	0	0	0	0	0	0	0.000194053	0	0	0	0	0	0	0	0	0	0	0	0	0.000356801	0	0	0.000214772	0	0.000248251	0	0	0	0	0	0	0	0.00277809	0	0	0.000283294	0	0	0	0	0	0	0	0	0	0	0	0	0	0	0.000920282	0	0	0	0	0	0	0.000849272	0	0	0	0	0.000295825	0	0	0	0	0	0	0.000369632	0	0	0.00258076	0	0	0	0	0	0	0	0	0	0	0	0	0	0	0	0	0	0	0	0	0	0	0	0	0.000895739	0	0	0	0	0	0	0	0	0.000258775	0	0	0	0	0.00132496	0	0	0	0	0	0	0	0	0	0	0	0	0	0	0	0	0	0	0	0	0	0	0	0	0	0	0	0	0	0	0	0	0	0	0	0	0	0	0	0	0	0	0	0.000220483	0	0	0	0	0	0	0	0	0	0	0	0	0	0	0	0	0.00038368	0	0	0	0	0	0	0	0.000550201	0	0	0	0	0	0	0	0	0	0	0	0	0	0	0	0	0.000420475	0	0	0	0.000947769	0	0	0	0	0	0	0	0	0	0	0	0	0	0	0	0	0	0	0	0	0	0	0	0	0.000873494	0	0	0	0	0	0	0	0	0	0	0.000395362	0	0	0	0	0	0	0	0	0	0	0	0	0	0	0.000254042	0	0	0	0	0.000332442	0	0	0	0	0	0	0.000181322	0	0	0	0	0	0	0	0	0	0.000355237	0	0	0	0	0	0	0	0	0	0.00075511	0	0	0	0	0	0	0	0	0	0	0	0	0	0	0	0	0	0	0	0	0	0	0	0	0.00137037	0	0	0	0	0	0	0	0	0	0	0	0	0	0	0	0	0	0	0	0	0	0	0	0	0	0	0	0	0	0	0	0	0	0	0	0	0	0.00175579	0	0	0	0	0	0	0	0.000856968	0	0	0	0	0	0	0	0	0	0	0	0	0	0	0	0	0	0	0	0	0	0	0	0	0	0	0	0.00160879	0	0.00108153	0	0	0	0	0	0	0	0	0	0	0	0	0	0	0	0.000777344	0	0	0	0	0	0	0	0	0	0	0	0	0	0	0	0	0	0	0	0	0	0	0.000326355	0	0	0	0	0	0	0	0	0	0	0	0	0	0	0	0	0	0	0	0	0.000262955	0	0	0	0	0.00130223	0	0	0	0	0	0	0	0	0	0	0.000380597	0	0	0	0	0	0	0	0	0	0	0	0	0	0	0	0	0	0	0	0	0	0	0.000884515	0	0	0	0	0	0	0	0	0	0	0	0	0	0	0.000249803	0	0	0	0.000851607	0	0	0	0	0	0	0	0	0	0	0	0	0	0	0	0	0	0	0	0	0	0	0	0	0	0	0	0	0	0	0	0	0	0	0	0	0	0	0	0	0	0	0.000398761	0	0	0	0	0	0	0	0	0	0	0	0	0	0	0	0	0	0	0	0	0	0	0.000967342	0	0	0	0	0	0	0	0	0	0	0.00067053	0	0	0	0	0	0	0	0	0	0	0	0	0	0	0	0	0	0	0	0	0	0	0	0	0	0	0	0	0	0	0	0	0	0	0	0	0	0	0	0	0	0	0	0	0	0	0	0	0.000803259	0	0.000225044	0	0	0	0	0	0	0	0	0.000205289	0	0	0	0	0	0.000239927	0	0	0	0	0	0	0	0	0	0	0	0	0	0	0	0	0	0	0	0	0	0	0.000304676	0	0	0.000192856	0	0	0	0	0	0	0	0	0	0	0	0	0.000378951	0	0	0	0	0	0	0	0	0	0	0	0.000694526	0	0	0.000327312	0	0	0	0	0	0	0	0	0	0	0	0	0	0	0	0	0	0	0	0	0	0	0	0	0	0	0	0	0.000630013	0	0	0	0	0	0	0	0	0	0	0	0	0	0	0	0	0	0	0	0	0	0	0	0	0	0	0	0	0	0	0	0	0	0	0	0	0	0	0	0	0	0	0	0	0	0	0	0	0	0	0	0	0	0	0	0	0	0	0	0	0	0	0	0	0	0	0	0	0	0	0	0	0	0	0	0	0	0	0	0	0	0	0	0	0	0	0	0	0	0.000494048	0	0	0	0	0	0	0	0	0	0	0	0	0	0	0	0	0	0	0	0	0	0	0	0	0	0	0	0	0	0	0	0	0	0	0	0	0	0	0	0	0	0	0	0	0	0	0	0	0	0	0	0	0	0	0	0	0	0	0	0	0	0	0	0	0	0	0	0	0	0	0	0	0	0	0	0	0	0	0	0	0	0.000379883	0	0	0	0	0	0	0	0	0	0	0	0	0	0	0	0	0	0	0	0	0	0	0	0	0	0	0	0	0	0	0	0	0	0	0	0	0	0	0	0	0.000306608	0	0.000304751	0	0	0	0.000301566	0	0.000294813	0	0	0	0	0	0	0	0	0.000276278	0	0	0	0	0	0	0.000258549	0.000257465	0	0	0	0	0	0	0.000247173	0	0.000246284	0	0	0	0	0	0	0	0	0	0	0	0	0	0	0	0	0.000206448	0	0	0	0	0	0	0	0	0	0	0	0	0	0	0	0	0	0	0	0	0	0	0	0	0	0	0	0	0	0	0	0	0	0	0	0	0	0	0	0	0	0	0	0	0	0			189617	752464	378.874	0.856058	0	0	1.20602	265.041	295.758	229.939	53.2126	14.5333	18.1808	488.992	551.059	571.663	209.463	56.1991	144.81	506.073	445.974	34.1264	32.3233	63.9082	447.137	434.235	210.135	84.8887	573.92	0.263165	186.272	0	177.823	0	395.3	76.7469	133.364	182.5	460.638	170.471	79.6487	83.0289	45.1809	102.657	93.3295	125.766	87.3666	70.0417	93.3295	210.299	144.6	89.8292	11.6792	0	481.41	200.124	380.548	1.25528	150.342	138.7	249.11	65.4672	129.285	41.0949	77.0683	118.632	194.417	68.3223	232.351	162.81	353.959	544.014	4.49473	9.73585	55.1283	0	10.3529	0.281579	282.239	79.5339	0	1.46163	261.448	68.1403	72.6148	470.836	403.329	285.326	53.2126	65.3922	0	79.5587	68.7898	71.2954	1.50805	1.77012	233.114	0	9.61723	0.76079	159.139	42.2674	1.72553	0	0	182.564	21.0585	153.91	200.09	13.8755	12.0694	389.238	407.076	141.14	504.607	428.443	0	154.163	78.4961	94.5599	0	50.7716	171.475	589.5	66.5865	0.819866	0	0	0	55.0244	0	166.977	112.872	173.015	456.394	383.336	0	380.332	133.453	429.638	9.84314	3.60335	2.97086	0.167214	37.9513	53.9961	17.1539	12.211	23.8868	0	0	98.2909	20.7897	504.963	294.507	0	492.116	61.4615	56.4733	0	271.465	0	80.9505	0	0.716773	36.8678	39.2249	36.8678	0	140.136	74.164	10.9458	169.33	244.237	10.9307	115.376	1.71021	0.896533	44.1334	0	0	44.1334	7.89242	197.767	14.6338	34.3391	0	0	7.77835	0	0	0	4.57912	114.7	477.926	70.1997	39.5705	0.520836	491.542	70.3082	0	348.14	0.812765	188.21	32.9624	0	58.2065	69.9383	102.948	96.9449	96.9449	96.9449	49.6647	49.6647	49.6647	82.282	88.8803	82.282	31.164	0	0	96.9449	106.788	106.788	106.788	2.17059	153.986	89.9087	52.0053	156.574	157.689	119.305	43.5008	29.6307	452.143	464.674	253.82	231.894	149.824	201.005	0	0	0	112.566	476.902	546.913	0	123.022	0	39.8894	65.2344	0	0	80.2667	1.32654	376.13	464.674	157.817	42.3793	69.5124	234.997	374.982	0	0	0	35.5644	489.687	518.613	507.062	0	0	0	8.07644	207.733	0	169.942	147.267	516.075	58.9221	119.961	78.935	59.5843	0	0	0.894662	40.309	21.96	25.0549	89.0358	580.516	56.9385	0	0	0	41.0949	367.001	98.2938	49.6647	113.076	466.056	0.314418	0.815456	0	81.4084	0	0	0	3.60439	14.3348	0.335843	0	145.029	232.52	158.294	0	457.768	0	80.756	2.87616	197.352	0.292466	0.210689	0	49.7489	643.757	121.526	175.029	0.512174	0	1.75504	140.395	95.223	0	85.8501	134.802	401.867	0	26.1922	131.386	1.425	137.563	158.545	566.365	108.956	491.877	108.956	0	179.259	278.105	169.106	0	222.604	86.2603	0	398.92	79.4786	0	0	62.5587	0.752836	0	207.232	0	0	0	0	29.5532	91.7373	0	0	65.1313	127.837	0	0	0	437.153	0.305957	0	30.1792	17.885	0	342.643	21.5414	0	9.94726	0.353236	485.789	0	0	0	7.01497	38.9639	0	1.32018	4.04943	98.7605	372.918	0	282.279	173.022	3.56919	230.181	1.76384	107.783	75.847	221.548	40.4063	545.697	275.042	253.288	477.94	79.3979	77.3899	209.797	0.408201	510.891	182.085	122.826	0	31.1566	188.499	107.857	161.816	26.7924	0	1.49029	4.64469	0	400.013	400.007	91.8249	0	1.50885	0	57.0888	0	5.27629	26.2314	174.784	374.982	84.2038	394.984	104.085	2.0825	377.219	140.372	9.56474	18.086	223.83	162.46	189.097	101.573	139.608	33.5282	136.874	363.368	42.45	324.555	456.636	456.73	0	50.4652	0	259.963	0	7.31425	0	544.014			0.0184425	0	0.0249811	0	0.328695	0.00108978	0	0	0.0927152	0	0.0399866	0	0	0	0	0	0	0.0243105	0	0	0	0.00947271	0	0	0	8.38293e-05	0	0.000754464	0	0	0	0.0664767	0.00377232	0	0.0161791	0	0.00125744	0	0	0	0.00150893	0.0798893	0	0	0	0.000167659	0	0.000335317	0	0	0	0	0	0	0.00108978	0	0	8.38293e-05	0	0	0	0	0	0	0	0	0.00192807	0	0	0	0	0	0	0	0	0	0	0	0.000754464	0	0.000167659	0.0198675	0	0	0	0	0.184173	0	0	0	0	0	0	0	0	0	0	0	0	0	0	0	0.000502976	0	0	0	0.00234722	0	0	0	0.00125744	0	0.000251488	0	0	0	0	0	0	0	0	0	0	0	0	0	0	0	0	0	0	0	0	0	0	0	0	0	0	0	0	0	0.00159276	0	0	0	0	0	0	0	0	0	0	0	0	0	0	0	0	0	0	0	0	0	0	0	0	0	0	0	0	0	0	0	0	0	0	0	0	0	0	0	0	0	0	0	0	0	0	0	0	0	0	0	0	0	0	0	0	0	0	0	0	0	0	0	0	0	0	0	0	0	0	0	0	0	0	0	0	0	0	0	0	0	0	0	0	0	0	0	0	0	0	0	0	0	0	0	0	0	0	0	0	0	0	0	0	0	0	0	0	0	0	0	0	0	0	0	0	0	0	0	0	0	0	0	0.00226339	0	0	0	0	0	0	0	0	0	0	0	0	0.0403219	0	0	0	0	0	0	0	0	0	0	0	0	0	0	0	0	0	0	0	0	0	0	0	0	0	0	0	0	0	0	0	0	0.000335317	0	0	0	0	0	0	0	0	0	0	0	0	0	0	0.00167659	0	0	0	0	0	0	0	0	0	0	0	0	0	0	0	0	0	0	0	0	0	0	0	0	0	0	0	0	0	0	0	0	0	0	0	0	0	0	0	0	0	0	0	0	0	0	0	0	0	0.000754464	0	0	0	0	0	0	0	0	0	0	0	0	0	0	0	0	0	0	0	0	0	0	0	0	0	0	0	0	0.000335317	0	0	0	0	0	0	0	0	0	0	0	0	0	0	0	0	0	0	0	0	0	0	0	0	8.38293e-05	0	0	0	0	0	0	0	0	0	0	0	0	0	0	0	0	0	0	0	0	0	0	0	0	0	0	0	0	0	0	0	0	0	0	0	0	0	0	0	0	0	0	0	0	0	0	0	0	0	0	0	0	0	0	0	0	0	0	0	0	0	0	0	0	0	0	0	0	0	0	0	0	0	0	0	0	0	0	0	0	0	0	0	0	0	0	0	8.38293e-05	0	0	0	0	0	0	0	0	0	0	0	0	0	0	0	0	0	0	0	0	0	0	0	0	0	0	0	0	0	0	0	0	0	0	0	0	0	0	0	0	0	0	0	0	0	0	0	0	0	0	0	0	0	0	0	0	0	0	0	0	0	0	0	0	0	0	0	0	0	0	0	0	0	0	0	0	0	0	0	0	0	0	0	0	0	0	0	0	0	0	0	0	0	0	0	0	0	0	0	0	0	0	0	0	0	0	0	0	0	0	0	0	0	0	0	0	0	0	0	0	0	0	0	0	0	0	0	0	0	0	0	0	0	0	0	0	0	0	0	0	0	0	0	0	0	0	0	0	0	0.00108978	0	0	0	0	0	0	0	0	0	0	0	0	0	0	0	0	0	0	0	0	0	0	0	0	0	0	0	0	0	0	0	0	0	0	0	0	0	0	0	0	0	0	0	0	0	0	0	0	0	0	0	0	0	0	0	0	0	0	0	0	0	0	0	0	0	0	0	0	0	0	0	0	0	0	0	0	0	0	0	0	0	0	0	0	0	0	0	0	0	0	0	0	0	0	0	0	0	0	0	0	0	0	0	0	0	0	0	0	0	0	0	0	0	0	0	0	0	0	0	0	0	0	0	0	0	0	0	0	0	0	0	0	0	0	0	0	0	0	0	0.00108978	0	0	0	0	0	0.0100595	0	0	0	0	0	0	0	0	0	0	0	0	0	0	0	0	0	0	0	0	0	0	0	0	0	0	0	0	0	0	0	0	0	0	0	0	0	0	0	0	0	0	0	0	0	0	0	0	0	0	0	0	0.00871825	0	0	0	0	0	0	0	0	0	0	0	0.000586805	0	0	0	0	0	0	0	0	0	0	0	0	0	0	0	0	0	0	0	0	0	0	0	0	0	0	0	0.00108978	0	0	0	0	0	0	0	0	0	0	0	0	0	0	0	0	0	0	0	0	0	0	0	0	0	0	0	0	0	0	0	0	0	0	0	0	0	0	0	0	0	0	0	0	0	0	0	0	0	0	0	0	0	0	0	0	0	0	0	0	0	0	0	0	0	0	0	0.00670635	0	0	0	0	0	0	0	0	0	0	0	0	0	0	0	0	0	0	0	0	0	0	0	0	0	0	0	0	0	0	0	0	0	0	0	0	0	0	0	0	0	0	0	0	0	0	0.000419147	0	0	0	0	0	0	0	0	0	0	0	0	0	0	0	0	0	0	0	0	0	0	0	0	0	0	0	0	0	0	0	0	0	0	0	0	0	0	0	0	0	0	0	0	0	0	0	0	0	0	0	0	0	0	0	0	0	0	0	0	0	0	0	0	0	0	0	0	0	0	0	0	0	0	0	0	0	0	0	0	0	0	0	0	0	0	0	0	0	0	0	0	0	0	0	0	0	0	0	0	0	0	0	0	0	0	0	0	0	0	0	0	0	0	0	0	0	0	0	0	0	0	0	0	0	0	0	0	0	0	0	0	0	0	0	0	0	0	0	0	0	0	0	0	0	0	0	0	0	0	0	0	0	0	0	0	0	0	0	0	0	0	0	0	0	0	0	0	0	0	0	0	0	0	0	0	0	0	0	0	0	0	0	0	0	0	0	0	0	0	0	0	0	0	0	0	0	0	0	0	0	0	0	0	0	0	0	0	0	0	0	0	0	0	0	0	0	0	0	0	0	0	0	0	0	0	0	0	0	0	0	0	0	0	0	0	0	0	0	0	0	0	0	0	0	0	0	0	0	0	0	0	0	0	0	0	0	0	0	0	0	0	0	0	0	0	0	0	0	0	0	0	0	0	0	0	0	0	0	0	0	0	0	0	0	0	0	0	0	0	0	0	0	0	0	0	0	0	0	0	0	0	0	0	0	0	0	0	0	0	0	0	0	0	0	0	0	0	0	0	0	0	0	0	0	0	0	0	0	0	0	0	0	0	0	0	0	0	0	0	0	0	0	0	0	0	0	0	0	0	0	0	0	0	0	0	0	0	0	0	0	0	0	0	0	0	0	0	0	0	0	0	0	0	0	0	0	0	0	0	0	0	0	0	0	0	0	0	0	0	0	0	0	0	0	0	0	0	0	0	0	0	0	0	0	0	0	0	0	0	0	0	0	0	0	0	0	0	0	0	0	0	0	0	0	0	0	0	0	0	0	0	0	0	0	0	0	0	0	0	0	0	0	0	0	0	0	0	0	0	0	0	0	0	0	0	0	0	0	0	0	0	0	0	0	0	0	0	0	0	0	0	0	0	0	0	0	0	0	0	0	0	0	0	0	0	0	0	0	0	0	0	0	0	0	0	0	0	0	0	0	0	0	0	0	0	0	0	0	0	0	0	0	0	0	0	0	0	0	0	0	0	0	0	0	0	0	0	0	0	0	0	0	0	0	0	0	0	0	0	0	0	0	0	0	0	0	0	0	0	0	0	0	0	0	0	0	0	0	0	0	0	0	0	0	0	0	0	0	0	0	0	0	0	0	0	0	0	0	0	0	0	0	0	0	0	0	0	0	0	0	0	0	0	0	0	0	0	0	0	0	0	0	0	0	0	0	0	0	0	0	0	0	0	0	0	0	0	0	0	0	0	0	0	0	0	0	0	0	0	0	0	0	0	0	0	0	0	0	0	0	0	0	0	0	0	0	0	0	0	0	0	0	0	0	0	0	0	0	0	0	0	0	0	0	0	0	0	0	0	0	0	0	0	0	0	0	0	0	0	0	0	0	0	0	0	0	0	0	0	0	0	0	0	0	0	0	0	0	0	0	0	0	0	0	0	0	0	0	0	0	0	0	0	0	0	0	0	0	0	0	0	0	0	0	0	0	0	0	0	0	0	0	0	0	0	0	0	0	0	0	0	0	0	0	0	0	0	0	0	0	0	0	0	0	0	0	0	0	0	0	0	0	0	0	0	0	0	0	0	0	0	0	0	0	0	0	0	0	0	0	0	0	0	0	0	0	0	0	0	0	0	0	0	0	0	0	0	0	0	0	0	0	0	0	0	0	0	0	0	0	0	0	0	0	0	0	0	0	0	0	0	0	0	0	0	0	0	0	0	0	0	0	0	0	0	0	0	0	0	0	0	0	0	0	0	0	0	0	0	0	0	0	0	0	0	0	0	0	0	0	0	0	0	0	0	0	0	0	0	0	0	0	0	0	0	0	0	0	0	0	0	0	0	0	0	0	0	0	0	0	0	0	0	0	0	0	0	0	0	0	0	0	0	0	0	0	0	0	0	0	0	0	0	0	0	0	0	0	0	0	0	0	0	0	0	0	0	0	0	0	0	0	0	0	0	0	0	0	0	0	0	0	0	0	0	0	0	0	0	0	0	0	0	0	0	0	0	0	0	0	0	0	0	0	0	0	0	0	0	0	0	0	0	0	0	0	0	0	0	0	0	0	0	0	0	0	0	0	0	0	0	0	0	0	0	0	0	0	0	0	0	0	0	0	0	0	0	0	0	0	0	0	0	0	0	0	0	0	0	0	0	0	0	0	0	0	0	0	0	0	0	0	0	0	0	0	0	0	0	0	0	0	0	0	0	0	0	0	0	0	0	0	0	0	0	0	0	0	0	0	0	0	0	0	0	0	0	0	0	0	0	0	0	0	0	0	0	0	0	0	0	0	0	0	0	0	0	0	0	0	0	0	0	0	0	0	0	0	0	0	0	0	0	0	0	0	0	0	0	0	0	0	0	0	0	0	0	0	0	0	0	0	0	0	0	0	0	0	0	0	0	0	0	0	0	0	0	0	0	0	0	0	0	0	0	0	0	0	0	0	0	0	0	0	0	0	0	0	0	0	0	0	0	0	0	0	0	0	0	0	0	0	0	0	0	0	0	0	0	0	0	0	0	0	0	0	0	0	0	0	0	0	0	0	0	0	0	0	0	0	0	0	0	0	0	0	0	0	0	0	0	0	0	0	0	0	0	0	0	0	0	0	0	0	0	0	0	0	0	0	0	0	0	0	0	0	0	0	0	0	0	0	0	0	0	0	0	0	0	0	0	0	0	0	0	0	0	0	0	0	0	0	0	0	0	0	0	0	0	0	0	0	0	0	0	0	0	0	0	0	0	0	0	0	0	0	0	0	0	0	0	0	0	0	0	0	0	0	0	0	0	0	0	0	0	0	0	0	0	0	0	0	0	0	0	0	0	0	0	0	0	0	0	0	0	0	0	0	0	0	0.000251488	0	0	0	0	0	0	0	0	0	0	0	0	0	0	0	0	0	0	0	0	0	0	0	0	0	0	0	0	0	0	0	0	0	0	0	0	0	0	0	0	0	0	0	0	0	0	0	0	0	0	0	0	0	0	0	0	0	0	0	0	0	0	0	0	0	0	0	0	0	0	0	0	0	0	0	0	0	0	0	0	0	0	0	0	0	0	0	0	0	0	0	0	0	0	0	0	0	0	0	0	0	0	0	0	0	0	0	0	0	0	0	0	0	0	0	0	0	0	0	0	0	0	0	0	0	0	0	0	0	0	0	0	0	0	0	0	0	0	0	0	0	0	0	0	0	0	0	0	0	0	0	0	0	0	0	0	0	0	0	0	0	0	0	0	0	0	0	0	0	0	0	0	0	0	0	0	0	0	0	0	0	0	0	0	0	0	0	0	0	0	0	0	0	0	0	0	0	0	0	0	0	0	0	0	0	0	0	0	0	0	0	0	0	0	0	0	0	0	0	0	0	0	0	0	0	0	0	0	0	0	0	0	0	0	0	0	0	0	0	0	0	0	0	0	0	0	0	0	0	0	0	0	0	0	0	0	0	0	0	0	0	0	0	0	0	0	0	0	0	0	0	0	0	0	0	0	0	0	0	0	0	0	0	0	0	0	0	0	0	0	0	0	0	0	0	0	0	0	0	0	0	0	0	0	0	0	0	0	0	0	0	0	0	0	0	0	0	0	0	0	0	0	0	0	0	0	0	0	0	0	0	0	0	0	0	0	0	0	0	0	0	0	0	0	0	0	0	0	0	0	0	0	0	0	0	0	0	0	0	0	0	0	0	0	0	0	0	0	0	0	0	0	0	0	0	0	0	0	0	0	0	0	0	0	0	0	0	0	0	0	0	0	0	0	0	0	0	0	0	0	0	0	0	0	0	0	0	0	0	0	0	0	0	0	0	0	0	0	0	0	0	0	0	0	0	0	0	0	0	0	0	0	0	0	0	0	0	0	0	0	0	0	0	0	0	0	0	0	0	0	0	0	0	0	0	0	0	0	0	0	0	0	0	0	0	0	0	0	0	0	0	0	0	0	0	0	0	0	0	0	0	0	0	0	0	0	0	0	0	0	0	0	0	0	0	0	0	0	0	0	0	0	0	0	0	0	0	0	0	0	0	0	0	0	0	0	0	0	0	0	0	0	0	0	0	0	0	0	0	0	0	0	0	0	0	0	0	0	0	0	0	0	0	0	0	0	0	0	0	0	0	0	0	0	0	0	0	0	0	0	0	0	0	0	0	0	0	0	0	0	0	0	0	0	0	0	0	0	0	0	0	0	0	0	0	0	0	0	0	0	0	0	0	0	0	0	0	0	0	0	0	0	0	0	0	0	0	0	0	0	0	0	0	0	0	0	0	0	0	0	0	0	0	0	0	0	0	0	0	0	0	0	0	0	0	0	0	0	0	0	0	0	0	0	0	0	0	0	0	0	0	0	0	0	0	0	0	0	0	0	0	0	0	0	0	0	0	0	0	0	0	0	0	0	0	0	0	0	0	0	0	0	0	0	0	0	0	0	0	0	0	0	0	0	0	0	0	0	0	0	0	0	0	0	0	0	0	0	0	0	0	0	0	0	0	0
	AB58058474a	Child	28			0.764	-0.062	0.623227		-	Y	138112580	-	-	-	-	-	-	-	Y	-	-	-	Y		2.02419	43	192	0.0436751			0.00889942	0.0133119	0	0	0	0.000405388	0	0.00030571	0	0.00219011	0.00108472	0	0	0	0.00146847	0	0.0353602	0	0.000884856	0	0	0.00169956	0	0	0	0.00123954	0	0	0.0489257	0	0.000473632	0.000514214	0	0	0	0.0372961	0.00570762	0	0	0.0176454	0	0.000723695	0	0	0.0925466	0	0	0	0.429681	0	0.0445367	0	0	0	0.00408776	0	0	0	0	0.00140386	0	0	0	0	0	0	0	0	0	0.0036198	0	0	0	0	0	0	0	0	0.000278761	0.00105068	0	0	0	0.000838884	0	0	0	0	0	0	0	0	0	0	0	0.000360489	0.000969477	0	0	0.000335125	0.00122779	0.000541457	0.00482917	0.000798424	0.000274668	0.00102279	0	0.00120532	0	0	0.000730322	0	0.00163522	0	0	0	0	0	0	0	0	0	0	0	0	0	0.000734689	0	0	0.000507938	0	0	0.00125288	0	0.000320132	0	0	0	0	0.00112999	0	0.00259853	0.000294087	0	0	0.0018254	0.00047227	0	0	0.000463215	0.00399513	0	0	0.0032088	0	0.00045391	0	0	0.00260421	0.00161401	0	0.000377681	0	0.000438284	0	0	0	0.000555626	0.00142601	0	0	0	0	0	0	0	0	0	0	0	0.000664595	0	0	0	0	0	0.000260001	0	0.000366156	0.000738357	0	0	0	0	0	0.000309265	0	0	0.000260266	0	0	0	0	0	0	0	0	0	0	0	0	0	0	0	0	0	0	0	0.000915059	0.000840877	0	0	0	0.000819297	0	0	0.000393622	0	0	0	0.00223948	0.00284186	0.00203759	0	0	0	0	0	0	0	0	0.000433061	0	0	0	0	0	0	0	0	0	0	0	0	0.000253797	0	0	0	0	0	0.000313091	0	0	0	0.000467055	0	0	0.00153658	0	0.000357181	0	0	0.00155931	0.0564444	0.00103864	0	0	0	0.00113066	0	0.000270873	0.000955668	0	0	0	0	0	0	0	0	0	0.000269309	0	0	0	0	0.000892093	0	0	0	0	0.000480287	0	0	0.000544734	0.000578483	0	0	0	0	0	0.000240207	0.000255245	0	0	0	0	0	0.000522217	0.000597358	0	0	0	0	0	0	0	0	0.000272664	0.00124508	0	0	0	0	0.000327648	0	0	0	0	0	0	0	0	0	0	0.000359831	0.000274517	0	0	0	0	0	0	0	0	0	0.000427898	0	0	0	0	0.000322814	0	0.00032142	0	0	0.00117094	0	0	0	0	0	0	0	0	0	0	0	0.00246898	0	0	0	0.00264158	0	0.00135049	0	0	0	0	0	0	0	0.000831619	0	0	0.000290614	0	0.00113854	0.000251984	0	0	0	0.00037001	0	0	0	0	0.00650171	0	0	0	0	0	0	0	0	0	0	0	0	0.0046508	0	0	0	0	0	0	0	0	0	0	0	0	0	0	0.00122108	0.000698562	0	0	0	0	0.000864053	0.000861008	0	0	0	0	0.000683146	0	0	0	0	0	0	0	0	0	0	0	0	0	0	0	0.000850653	0	0	0	0	0	0.00114031	0	0	0	0	0	0	0.0155648	0	0.000243483	0	0	0	0	0	0	0.00259111	0	0	0	0	0	0	0	0	0.000430125	0	0	0.00026098	0	0.00109161	0	0	0	0	0	0	0	0	0	0	0	0	0	0	0	0	0	0.00065662	0	0	0	0	0	0	0	0	0	0	0	0	0	0	0	0	0	0	0	0	0.00116568	0	0.00275726	0	0	0	0	0.000397045	0	0	0	0	0	0	0	0	0.000456986	0.000956835	0	0	0	0	0	0	0	0	0	0	0	0	0	0	0	0	0	0	0	0	0	0	0	0	0	0	0	0.000689558	0	0	0	0	0	0.00817752	0	0	0	0	0	0	0	0	0	0.000440924	0	0	0	0.000399805	0	0	0	0	0	0	0	0	0	0	0	0.000713789	0	0	0	0.000444099	0	0	0	0	0	0	0	0	0	0	0	0	0	0	0	0	0	0	0	0	0	0	0	0	0	0	0	0.00174568	0.00132992	0	0	0	0	0	0	0	0	0	0	0	0	0	0	0	0	0	0	0	0	0	0	0	0.000290373	0	0	0.00118122	0	0.000471684	0	0	0	0	0	0	0	0	0	0	0	0	0	0	0	0	0	0	0	0	0	0	0	0	0	0	0	0	0	0	0	0	0	0	0	0	0	0	0	0	0	0.00037647	0	0.000317906	0	0	0.00166777	0.00350603	0	0	0	0	0	0	0	0	0	0	0	0	0	0	0	0	0	0	0	0	0	0	0	0	0	0	0	0	0.00158759	0	0	0	0	0	0	0	0	0	0	0	0	0.000704144	0	0	0	0	0	0	0	0.000389775	0	0	0	0	0	0	0.00035684	0	0.000242728	0	0	0	0	0	0	0	0	0	0.000658351	0	0.00128685	0	0	0	0	0	0	0	0	0	0	0	0	0	0	0	0	0	0	0.000830149	0	0	0	0	0.00110965	0	0	0	0	0	0	0	0.000824735	0	0	0	0	0	0	0	0	0	0.00023766	0	0	0	0	0	0	0	0	0	0	0	0	0	0	0	0	0	0	0	0	0	0	0.000493331	0	0	0	0	0	0	0	0	0	0	0	0	0	0	0	0	0	0	0	0	0	0	0	0	0	0	0	0	0	0	0	0	0	0	0	0	0.00162961	0.00124366	0	0.000498556	0	0	0	0	0	0	0	0	0	0	0	0	0	0	0	0	0	0	0	0	0	0	0	0	0	0	0	0	0	0	0	0	0	0	0	0.000311107	0	0.000761737	0	0	0	0	0	0	0	0	0	0	0	0	0.000240396	0	0	0	0	0	0	0	0	0	0	0	0	0	0	0	0	0	0	0	0	0	0	0	0	0	0	0	0	0	0	0	0	0	0	0.00038954	0	0	0	0	0	0	0	0	0	0	0	0	0	0	0	0	0	0	0.000643372	0	0	0	0	0	0	0	0	0	0	0	0.000737102	0	0	0	0	0	0	0	0	0	0	0	0	0	0	0	0.00200669	0	0	0	0	0	0	0	0	0	0	0	0	0	0	0	0	0	0	0	0	0	0	0.000287395	0	0	0	0	0	0	0	0	0	0	0.000494216	0	0	0	0	0.00159039	0	0	0	0	0.000485429	0	0	0	0	0	0.00113654	0	0	0	0	0	0	0	0	0	0	0	0	0	0	0	0	0	0	0	0	0	0	0	0	0	0	0	0	0	0	0	0	0	0	0	0	0	0	0	0	0	0	0	0	0	0	0	0	0	0	0	0.000370355	0	0	0	0	0	0	0	0	0	0	0	0	0.000924377	0	0	0	0	0	0	0	0	0	0	0	0	0.000391699	0	0	0	0	0	0	0	0	0	0.000476636	0	0	0	0	0	0	0	0	0.000409832	0	0	0	0.00191062	0	0	0	0.000632405	0	0	0	0	0.000275955	0	0	0	0	0	0	0	0	0	0	0	0	0	0	0	0	0	0	0	0	0	0	0.000681808	0	0	0	0	0	0	0	0	0	0	0	0	0.000283663	0	0	0	0	0	0	0	0	0	0	0.000331036	0	0	0	0	0	0	0.000346424	0	0	0	0	0	0	0	0	0	0	0	0	0	0	0	0	0	0	0	0	0	0.000269803	0	0.000255351	0	0	0.000330255	0	0	0	0	0	0	0	0	0	0	0	0	0	0	0	0	0	0	0	0	0	0	0	0	0	0	0	0	0	0	0	0	0	0	0	0	0	0	0	0	0	0	0	0	0	0	0	0	0	0	0	0	0.00073543	0	0	0	0	0	0	0	0	0	0	0	0	0.000361375	0	0	0	0	0	0	0	0	0	0	0	0.000536379	0	0	0	0	0	0	0	0	0	0	0	0	0	0	0	0	0	0	0	0	0	0	0	0	0	0	0	0.00157259	0	0	0	0	0	0	0	0	0	0	0	0	0	0	0	0	0	0	0.000569254	0	0	0	0	0	0	0	0	0	0	0	0	0	0	0	0	0	0.00040743	0	0	0	0	0	0	0	0	0	0	0	0	0	0	0	0	0	0	0	0	0	0	0	0	0	0	0.000502736	0	0	0	0	0.000323068	0	0	0	0	0	0	0	0	0	0	0	0	0	0	0	0	0	0	0	0	0	0	0	0	0	0	0	0	0	0	0	0	0	0	0	0	0	0	0	0	0	0	0	0	0	0	0	0	0	0	0	0	0.000304525	0	0	0	0	0	0	0	0	0	0	0	0	0	0	0	0	0	0	0	0	0	0	0	0	0	0	0	0	0	0	0	0	0	0	0	0	0	0	0	0	0	0	0	0.000323136	0	0	0	0	0	0	0	0	0	0	0	0	0	0	0	0	0	0	0	0	0	0	0	0	0	0	0	0	0	0	0	0	0	0	0	0	0	0	0	0	0	0	0	0	0	0	0	0	0	0	0	0	0	0.000311151	0	0	0	0	0	0	0	0	0	0	0	0	0	0	0	0	0	0	0	0	0	0	0	0	0	0	0	0	0	0	0	0	0	0	0	0	0	0	0	0	0	0	0	0	0	0	0	0	0	0	0	0	0.00112489	0	0	0	0	0	0	0	0	0	0	0	0	0	0	0	0	0	0	0	0	0	0	0	0	0	0	0	0	0	0	0	0	0	0	0	0	0	0	0	0	0	0	0	0	0	0	0.000278356	0	0	0	0	0	0	0	0	0	0	0	0	0	0	0	0	0	0	0	0	0	0	0	0	0.000394816	0	0	0	0	0	0	0	0	0	0	0	0	0	0	0	0	0	0	0	0	0	0	0	0	0	0	0	0	0	0	0	0	0	0	0	0	0	0	0	0.000403026	0	0	0	0	0	0	0	0	0	0	0	0.000263975	0	0	0	0	0	0	0	0	0	0	0	0	0	0	0	0	0	0	0	0	0	0	0	0	0	0	0	0	0	0	0	0	0	0	0.000837357	0	0	0	0	0	0	0	0	0	0	0	0	0	0	0	0	0	0	0	0	0	0	0	0	0	0	0	0	0	0	0	0	0	0	0	0	0	0	0	0	0	0	0	0	0	0	0	0	0	0	0	0	0	0	0	0	0	0	0	0	0	0	0	0	0	0	0	0	0	0	0	0	0	0	0	0	0	0	0	0	0	0	0	0	0.000363984	0	0	0	0	0	0	0	0	0	0	0	0	0	0	0	0	0	0	0	0	0	0	0	0	0	0	0	0	0	0	0	0	0	0	0	0	0.000619918	0	0	0	0	0.000340794	0	0	0	0	0	0	0	0	0	0	0	0	0	0	0	0	0	0	0	0	0	0	0	0	0	0	0	0	0	0	0	0	0	0	0	0	0	0	0	0	0	0	0	0	0	0	0	0	0	0	0	0	0	0	0	0	0	0	0	0	0	0	0	0	0	0	0	0	0	0	0	0	0	0	0	0	0	0	0	0	0	0	0	0	0	0	0	0.000474941	0	0	0	0.000471814	0	0.000469666	0	0	0	0	0	0	0	0	0	0	0	0	0	0	0	0	0	0	0	0	0	0	0	0	0	0	0	0	0	0	0	0	0	0	0.000424408	0	0	0	0	0	0	0	0	0	0	0	0	0	0	0	0	0	0	0	0	0	0	0.000393545	0	0	0	0	0	0	0	0	0	0	0	0	0	0	0	0	0	0.000360043	0	0	0	0	0	0	0	0	0	0	0	0	0	0	0	0	0	0	0	0	0	0	0	0	0	0	0.000312992	0	0	0	0	0	0	0	0	0	0.000298803	0	0	0.000290432	0	0	0	0	0	0	0	0	0	0.000272537	0	0.000264217	0	0	0	0	0	0	0.000251488	0	0	0	0	0	0	0	0	0	0	0	0	0	0	0	0	0	0	0	0	0	0	0	0	0	0	0	0	0	0	0	0	0	0	0	0	0	0	0	0	0	0	0	0	0	0	0	0	0	0	0	0	0	0	0	0	0	0	0	0	0	0	0	0	0	0	0	0			146486	798170	371.087	0	0	0	2.9642	293.573	343.775	209.686	68.5986	15.2519	9.04459	366.242	406.037	510.227	269.725	67.8751	129.53	461.855	581.186	23.6706	25.1632	22.8855	373.773	240.39	270.431	82.2341	473.047	13.3155	180.241	0	66.7668	0	432.544	30.0732	93.9419	223.616	302.714	167.812	121.284	98.9786	75.4254	112.963	98.3903	103.868	469.32	81.2891	98.3903	227.561	101.29	102.564	15.5652	0	264.648	178.332	441.513	12.0275	128.86	138.614	240.517	70.0368	59.115	51.3961	68.1721	69.8612	211.957	100.198	386.068	151.987	234.767	517.004	12.9357	55.4045	113.084	0	0	10.043	217.848	3.88761	0	41.8164	209.189	28.4836	78.9904	372.894	534.723	359.818	68.5986	98.1356	0	83.1293	26.1424	32.2574	15.8851	3.25053	184.562	0	104.724	0	79.2262	26.9335	0	0	0	175.231	45.1612	236.134	201.874	5.1016	31.6802	157.73	162.288	169.23	427.558	292.161	0	159.174	81.7527	39.5727	0	37.0716	63.8768	536.846	74.8472	0	10.6217	0	0	64.2961	0.716148	163.591	93.5001	162.933	310.014	359.32	0	390.458	115.335	241.285	20.1266	0.758236	42.8083	0	83.0366	19.1848	14.6735	9.75144	45.7076	0.204194	0	60.7957	16.9068	393.855	433.007	0	450.728	99.0738	133.037	0	189.958	0	77.9665	0	31.4715	63.232	34.2811	63.232	0	110.264	49.6782	176.332	159.595	210.031	86.7846	265.177	0	52.8207	29.367	0	0	29.367	18.8977	215.116	27.7966	36.354	0	0	0.125942	0	0	1.70377	14.1415	188.46	401.862	65.3566	83.9022	1.3925	478.588	85.192	6.54107	473.983	10.24	137.129	18.7622	0	59.168	116.593	89.8586	92.0444	76.6175	76.6175	15.0622	15.0622	15.0622	70.3817	88.3129	70.3817	49.8215	0	0	76.6175	93.6952	93.6952	93.6952	41.5603	147.479	70.532	51.8007	221.269	205.473	160.15	49.2788	0.172991	418.177	431.392	241.63	190.666	148.003	196.296	0	0	0	177.623	365.979	513.424	0	193.782	0	26.1094	27.0136	1.77123	7.60362	69.4443	0	299.868	431.392	198.357	157.269	186.47	140.154	420.974	0	0	0	229.803	427.558	423.988	432.096	2.20683	0	0	195.447	205.52	0	97.8141	130.76	334.848	73.8871	42.022	150.456	0.345003	0	0	38.3689	31.7813	56.8553	138.783	205.256	445.631	90.6547	0	0	2.83746	51.3961	354.984	84.4163	15.0622	117.385	603.659	0	2.49724	0	68.8526	4.30826	0	0	62.5861	0	7.83844	0	101.123	286.27	185.424	0	267.417	0	91.9739	77.5745	190.215	0	0.276981	0	13.4646	584.689	64.5306	155.025	13.8243	0	31.5259	89.8842	41.213	0	90.8279	40.9611	223.238	0	33.3876	134.323	2.39828	48.034	69.3034	511.789	109.974	400.863	109.974	0	173.189	260.776	193.675	0	767.75	76.5384	0	382.041	94.9594	0	0	30.8242	0.839336	0	160.697	0	0	0	1.84426	0	53.1568	4.54775	0	48.4684	112.041	0	0	0	442.419	0	0	4.8708	15.9198	26.4852	303.033	5.26317	33.422	85.5079	1.0025	365.913	5.99952	0	0	6.11787	20.0492	0	1.11765	1.34868	162.319	302.65	6.63958	291.404	214.823	56.4108	218.932	44.0763	35.2353	41.7174	294.87	64.4417	460.758	225.52	190.987	401.906	32.7425	60.5289	217.063	3.0844	468.244	148.285	93.518	9.41128	20.327	179.404	90.4392	204.121	60.9729	0	69.2841	0	0	241.504	241.494	116.758	0	13.5932	0	34.3177	0	9.38518	7.8265	211.53	420.974	111.859	206.016	80.1974	45.0586	311.297	251.367	0.750356	180.991	320.078	93.9939	144.016	101.585	127.966	61.1602	119.463	226.307	43.0717	305.667	417.822	89.091	0	17.1691	0	351.713	6.54107	29.591	2.86582	517.004			0.0226339	0	0	0	0.000251488	0.0563333	0	0	0.0769553	0	0	0	0	0	0	0	0	0.00578422	0.00217956	0	0	0.0538184	0	0	0	0.0959846	0	0	0	0	0	0	0.0163467	0	0.0415793	0	0	0	0	0	0	0	0	0	0	0.492665	0	0.00511359	0	0	0	0	0	0	0	0	0.00611954	8.38293e-05	0.00234722	0	0	0	0	0	0	0	0.0014251	0	0	0	0	0.00855059	0	0	0	0	0	0	0.000335317	0	0	0	0	0	0	0	0.0492078	0	0	0	0	0	0	0	0	0.00368849	0	0	0	0	0	0	0	0	0	0	0	0	0	8.38293e-05	0.00352083	0.00268254	0.000838293	0	0	0	0	0	0	0	0	0	0	0	0	0	0	0	0	0	0	0	0	0	0	0	0.00586805	0	0	0.0048621	0	0	0	0	0	0	0	0	0	0	0	0	0	0	0	0	0	0	0	0	0	0	0	0	0	0	0	0	0	0	0	0	0	0.0181071	0	0	0	0	0	0	0	0	0	0	0	0	0	0	0	0	0.000167659	0	0	0	0	0	0	0	0.000922123	0	0	0	0	0	0	0	0	0	0	0	0	0	0	0	0	0	0	0	0	0	0	0	0	0	0	0	0	0	0	0	0	0	0	0	0	0	0	0	0	0	0	0	0	0	0	0	0	0	0	0	0	0	0	0	0	0	0	0	0	0	0	0	0	0	0.000251488	0	0.000670635	0	0	0	0	0	0	0	0	0	0	0	0	0	0	0	0	0	0	0	0	0	0	0	0	0	0	0	0	0	0	0	0	0	0	0	0	0	0	0	0	0	0	0	0	0	0.00184425	0	0	0	0	0	0	0	0	0	0	0	0	0	0	0	0	0	0	0	0	0	0	0	0	0	0	0	0	0	0	0	0	0	0	0	0	0	0	0	0	0	0	0	0	0	0	0	0	0	0	0.00134127	0	0	0	0	0	0	0	0	0	0	0	0	0	0	0	0	0	0	0	0	0	0	0	0	0	0	0	0	0	0	0	0	0	0	0	0	0	0	0	0	0	0	0	0	0	0	0	0	0	0	0	0	0	0	0	0	0	0	0	0	0	0	0	0	0	0	0	0	0	0	0	0	0	0	0	0	0	0	0	0	0	0	0	0	0	0	0	0	0	0	0	0	0	0	0	0	0	0	0	0	0	0	0	0	0	0	0	0	0	0.00268254	0	0	0	0	0	0	0	0	0	0	0	0	0	0	0	0	0	0	0	0	0	0	0	0	0	0	0	0	0	0	0	0	0	0	0	0	0	0	0	0	0	0	0	0	0	0.000167659	0	0	0	0	0	0	0	0	0	0	0	0	0	0	0	0	0	0	0	0	0	0	0	0	0	0	0	0	0	0	0.00217956	0	0	0	0	0	0	0	0	0	0	0	0	0	0	0	0	0	0	0	0	0	0	0	0	0	0	0	0	0	0	0	0	0	0	0	0	0	0	0	0	0	0	0	0	0	0	0	0	0	0	0	0	0	0	0	0	0	0	0	0	0	0	0	0	0	0	0	0	0	0	0	0	0	0	0	0	0	0	0	0	0	0	0	0	0	0	0	0	0	0	0	0	0	0	0	0	0	0	0	0	0	0	0	0	0	0	0	0	0	0	0	0	0	0	0	0	0	0	0	0	0	0	0	0	0	0	0	0	0	0	0	0	0	0	0	0	0	0	0	0	0	0	0	0	0	0	0	0	0	0	0	0	0	0	0	0	0	0	0	0	0	0	0	0	0	0	0	0	0	0	0	0	0	0	0	0	0	0	0	0	0	0	0	0	0	0	0	0	0	0	0	0	0	0	0	0	0	0	0	0	0	0	0	0	0	0	0	0	0	0	0	0	0	0	0	0	0	0	0	0	0	0	0	0	0	0	0	0	0	0	0	0	0	0	0	0	0	0	0	0	0	0	0	0	0	0	0	0	0	0	0	0	0	0	0	0	0	0	0	0	0	0	0	0	0	0	0	0	0	0	0	0	0	0	0	0	0	0	0	0	0	0	0	0	0	0	0	0	0	0	0	0	0	0	0	0	0	0	0	0	0	0	0	0	0	0	0	0	0	0	0	0	0	0	0	0	0	0	0	0	0	0	0	0	0	0	0	0	0	0	0	0	0	0	0	0	0	0	0	0	0	0	0	0	0	0	0	0	0	0	0	0	0	0	0	0	0	0	0	0	0	0	0	0	0	0	0	0	0	0	0	0	0	0	0	0	0	0	0	0	0	0	0	0	0	0	0	0	0	0	0	0	0	0	0	0	0	0	0	0	0	0	0	0	0	0	0	0	0	0	0	0	0	0	0	0	0	0	0	0	0	0	0	0	0	0	0	0	0	0	0	0	0	0	0.00662252	0	0	0	0	0	0	0	0	0	0	0	0	0	0	0	0	0	0	0	0	0	0	0	0	0	0	0	0	0	0	0	0	0	0	0	0	0	8.38293e-05	0	0	0	0	0	0	0	0	0	0	0	0	0	0	0	0	0	0	0	0	0	0	0	0	0	0	0	0	0	0	0	0	0	0	0	0	0	0	0	0	0	0	0	0	0	0	0	0	0	0	0	0	0	0	0	0	0	0	0	0	0	0	0	0	0	0	0	0	0	0	0	0	0	0	0	0	0	0	0	0	0	0	0	0	0	0	0	0	0	0	0	0	0	0	0	0	0	0	0	0	0	0	0	0	0	0	0	0	0	0	0	0	0	0	0	0	0	0	0	0	0	0	0	0	0	0	0	0	0	0	0	0	0	0	0	0	0	0	0	0	0	0	0	0	0	0	0	0	0	0	0	0	0	0	0	0	0	0	0	0	0	0	0	0	0	0.00217956	0	0	0	0	0	0	0	0	0	0	0	0	0	0	0	0	0	0	0	0	0	0	0	0	0	0	0	0	0	0	0	0	0	0	0	0	0	0	0	0	0	0	0	0	0	0	0	0	0	0	0	0	0	0	0	0	0	0	0	0	0	0	0	0	0	0	0	0	0	0	0	0	0	0	0	0	0	0	0	0	0	0	0	0	0	0	0	0	0	0	0	0	0	0	0	0	0	0	0	0	0	0	0	0	0	0	0	0	0	0	0	0	0	0	0	0	0	0	0	0	0	0	0	0	0	0	0	0	0	0	0	0	0	0	0	0	0	0	0	0	0	0	0	0	0	0	0	0	0	0	0	0	0	0	0	0	0	0	0	0	0	0	0	0	0	0	0	0	0	0	0	0	0	0	0	0	0	0	0	0	0	0	0	0	0	0	0	0	0	0	0	0	0	0	0	0	0	0	0	0	0	0	0	0	0	0	0	0	0	0	0	0	0	0	0	0	0	0	0	0	0	0	0	0	0	0	0	0	0	0	0	0	0	0	0	0	0	0	0	0	0	0	0	0	0	0	0	0	0	0	0	0	0	0	0	0	0	0	0	0	0	0	0	0	0	0	0	0	0	0	0	0	0	0	0	0	0	0	0	0	0	0	0	0	0	0	0	0	0	0	0	0	0	0	0	0	0	0	0	0	0	0	0	0	0	0	0	0	0	0	0	0	0	0	0	0	0	0	0	0	0	0	0	0	0	0	0	0	0	0	0	0	0	0	0	0	0	0	0	0	0	0	0	0	0	0	0	0	0	0	0	0	0	0	0	0	0	0	0	0	0	0	0	0	0	0	0	0	0	0	0	0	0	0	0	0	0	0	0	0	0	0	0	0	0	0	0	0	0	0	0	0	0	0	0	0	0	0	0	0	0	0	0	0	0	0	0	0	0	0	0	0	0	0	0	0	0	0	0	0	0	0	0	0	0	0	0	0	0	0	0	0	0	0	0	0	0	0	0	0	0	0	0	0	0	0	0	0	0	0	0	0	0	0	0	0	0	0	0	0	0	0	0	0	0	0	0	0	0	0	0	0	0	0	0	0	0	0	0	0	0	0	0	0	0	0	0	0	0	0	0	0	0	0	0	0	0	0	0	0	0	0	0	0	0	0	0	0	0	0	0	0	0	0	0	0	0	0	0	0	0	0	0	0	0	0	0	0	0	0	0	0	0	0	0	0	0	0	0	0	0	0	0	0	0	0	0	0	0	0	0	0	0	0	0	0	0	0	0	0	0	0	0	0	0	0	0	0	0	0	0	0	0	0	0	0	0	0	0	0	0	0	0	0	0	0	0	0	0	0	0	0	0	0	0	0	0	0	0	0	0	0	0	0	0	0	0	0	0	0	0	0	0	0	0	0	0	0	0	0	0	0	0	0	0.00150893	0	0	0	0	0	0	0	0	0	0	0	0	0	0	0	0	0	0	0	0	0	0	0	0	0	0	0	0	0	0	0	0	0	0	0	0	0	0	0	0	0	0	0	0	0	0	0	0	0	0	0	0	0	0	0	0	0	0	0	0	0	0	0	0	0	0	0	0	0	0	0	0	0	0	0	0	0	0	0	0	0	0	0	0	0	0	0	0	0	0	0	0	0	0	0	0	0	0	0	0	0	0	0	0	0	0	0	0	0	0	0	0	0	0	0	0	0	0	0	0	0	0	0	0	0	0	0	0	0	0	0	0	0	0	0	0	0	0	0	0	0	0	0	0	0	0	0	0	0	0	0	0	0	0	0	0	0	0	0	0	0.000838293	0	0	0	0	0	0	0	0	0	0	0	0	0	0	0	0	0	0	0	0	0	0	0	0	0	0	0	0	0	0	0	0	0	0	0	0	0.00108978	0	0	0	0	0	0	0	0	0	0	0	0	0	0	0	0	0	0	0	0	0	0	0	0	0	0	0	0	0	0	0	0	0	0	0	0	0	0	0	0	0	0	0	0	0	0	0	0	0	0	0	0	0	0	0	0	0	0	0	0	0	0	0	0	0	0	0	0	0	0	0	0	0	0	0	0	0	0	0	0	0	0	0	0	0	0	0	0	0	0	0	0	0	0	0	0	0	0	0	0	0	0	0	0	0	0	0	0	0	0	0	0	0	0	0	0	0	0	0	0	0	0	0	0	0	0	0	0	0	0	0	0	0	0	0	0	0	0	0	0	0	0	0	0	0	0	0	0	0	0	0	0	0	0	0	0	0	0	0	0	0	0	0	0	0	0	0	0	0	0	0	0	0	0	0	0	0	0	0	0	0	0	0	0	0	0	0	0	0	0	0	0	0	0	0	0	0	0	0	0	0	0	0	0	0	0	0	0	0	0	0	0	0	0	0	0	0	0	0	0	0	0	0	0	0	0	0	0	0	0	0	0	0	0	0	0	0	0	0	0	0	0	0	0	0	0	0	0	0	0	0	0	0	0	0	0	0	0	0	0	0	0	0	0	0	0	0	0	0	0	0	0	0	0	0	0	0	0	0	0	0	0	0	0	0	0	0	0	0	0	0	0	0	0	0	0	0	0	0	0	0	0	0	0	0	0	0	0	0	0	0	0	0	0	0	0	0	0	0	0	0	0	0	0	0	0	0	0	0	0	0	0	0	0	0	0	0	0	0	0	0	0	0	0	0	0	0	0	0	0	0	0	0	0	0	0	0	0	0	0	0	0	0	0	0	8.38293e-05	0	0	0	0	0	0	0	0	0	0	0	0	0	0	0	0	0	0	0	0	0	0	0	0	0	0	0	0	0	0	0	0	0	0	0	0	0	0	0	0	0	0	0	0	0	0	0	0	0	0	0	0	0	0	0	0	0	0	0	0	0	0	0	0	0	0	0	0	0	0	0	0	0	0	0	0	0	0	0	0	0	0	0	0	0	0	0	0	0	0	0	0	0	0	0	0	0	0	0	0	0	0	0	0	0	0	0	0	0	0	0	0	0	0	0	0	0	0	0	0	0	0	0	0	0	0	0	0	0	0	0	0	0	0	0	0	0	0	0	0	0	0	0	0	0	0	0	0	0	0	0	0	0	0	0	0	0	0	0	0	0	0	0	0	0	0	0	0	0	0	0	0	0	0	0	0	0	0	0	0	0	0	0	0	0	0	0	0	0	0	0	0	0	0	0	0	0	0	0	0	0	0	0	0	0	0	0	0	0	0	0	0	0	0	0	0	0	0	0	0	0	0	0	0	0	0	0	0	0	0	0	0	0	0	0	0	0	0	0	0	0	0	0	0	0	0	0	0	0	0	0	0	0	0	0	0	0	0	0	0	0	0	0	0	0	0	0	0	0	0	0	0	0	0	0	0	0	0	0	0	0	0	0	0	0	0	0	0	0	0	0	0	0	0	0	0	0	0	0	0	0	0	0	0	0	0	0	0	0	0	0	0	0	0	0	0	0	0	0	0	0	0	0	0	0	0	0	0	0	0	0	0	0	0	0	0	0	0	0	0	0	0	0	0	0	0	0	0	0	0	0	0	0	0	0	0	0	0	0	0	0	0	0	0	0	0	0	0	0	0	0	0	0	0	0	0	0	0	0	0	0	0	0	0	0	0	0	0	0	0	0	0	0	0	0	0	0	0	0	0	0	0	0	0	0	0	0	0	0	0	0	0	0	0	0	0	0	0	0	0	0	0	0	0	0	0	0	0	0	0	0	0	0	0	0	0	0	0	0	0	0	0	0	0	0	0	0	0	0	0	0	0	0	0	0	0	0	0	0	0	0	0	0	0	0	0	0	0	0	0	0	0	0	0	0	0	0	0	0	0	0	0	0	0	0	0	0	0	0	0	0	0	0	0	0	0	0	0	0	0	0	0	0	0	0	0	0	0	0	0	0	0	0	0	0	0	0	0	0	0	0	0	0	0	0	0	0	0	0	0	0	0	0	0	0	0	0	0	0	0	0	0	0	0	0	0	0	0	0	0	0	0	0	0	0	0	0	0	0	0	0	0	0	0	0	0	0	0	0	0	0	0	0	0	0	0	0	0	0	0	0	0	0	0	0	0	0	0	0	0	0	0	0	0	0	0	0	0	0	0	0	0	0	0	0	0	0	0	0	0	0	0	0	0	0	0	0	0	0	0	0	0	0	0	0	0	0	0	0	0	0	0	0	0	0	0	0	0	0	0	0	0	0	0	0	0	0	0	0	0	0	0	0	0	0	0	0	0	0	0	0	0	0	0	0	0	0	0	0	0	0	0	0	0	0	0	0	0	0	0	0	0	0	0	0	0	0	0	0	0	0	0	0
	AB58058474b	Mother	28			0.764	-0.062	0.623227		Y	-	24006686	-	Y	-	-	-	Y	-	-	-	-	-	-		4.0851	192	43	0.0436751			0.0107944	0.00167363	0.019365	0.0261671	0.00896886	0	0.00855949	0.0182443	0.0916005	0.0102007	0.0333583	0.0241538	0.0658594	0	0.0442068	0.0189492	0	0	0.0151808	0	0.00261553	0.0355779	0.0547933	0	0.00145894	0.00495598	0.0419972	0.00961754	0	0	0	0.0123659	0.00269076	0.00801006	0	0.00393677	0.0101549	0.00165028	0.00388732	0	0.00161429	0.0257955	0	0	0	0.0114683	0	0.00681438	0.00291834	0.00430645	0	0.00354048	0.0287525	0	0.0102172	0.00175054	0	0.00493308	0.00409062	0.00720648	0	0	0	0	0.00807871	0.0120699	0	0	0.00887056	0	0.00181652	0	0	0.004074	0.00172866	0	0.00217371	0	0.00254957	0	0	0	0	0.00734124	0.00328283	0	0	0	0	0	0	0.00287076	0	0.0019469	0	0.00841274	0	0	0.00183168	0.00383362	0	0.00697572	0	0	0.00681131	0.00482613	0	0.00979643	0	0.00169956	0.00631726	0	0.00776084	0	0.00435383	0	0	0.00449048	0	0.00551617	0	0.00931511	0	0	0	0.0075079	0	0.00787496	0	0.00932219	0	0	0.00228731	0	0.00154923	0	0	0	0	0	0	0	0.00142985	0	0	0	0.00277719	0	0.0046905	0.00377015	0.00293804	0.00390171	0	0	0	0	0.00257248	0	0	0	0	0	0	0	0.00513691	0	0	0.00174816	0	0	0	0	0	0.00291261	0	0	0	0	0.00321433	0	0.00286473	0.00188574	0	0	0.00345972	0	0	0	0.00140931	0	0.0013718	0	0	0	0	0	0.00181073	0	0	0	0	0	0	0	0	0.00202802	0	0	0.0023643	0	0.00237294	0	0	0	0	0	0	0	0	0.00156906	0	0	0.00137842	0	0	0	0.0164795	0	0	0	0	0	0	0	0	0	0	0	0	0.00273578	0	0	0	0	0	0	0	0	0	0	0	0	0	0.0022221	0	0	0	0	0	0	0	0	0.00257781	0	0	0.00185498	0	0	0	0	0	0	0	0	0.00157251	0	0.00220851	0	0	0	0	0	0	0	0	0	0	0	0	0	0	0	0	0	0	0	0.00183085	0	0	0	0	0	0	0	0	0	0	0	0.00222978	0	0	0	0.00162774	0.00208478	0	0	0	0	0	0	0.0013865	0	0	0	0	0	0	0	0	0	0	0	0	0	0	0	0	0	0	0	0	0	0	0	0	0	0.00146574	0	0	0	0	0	0	0	0	0	0	0	0	0	0.0015127	0	0.00196991	0	0	0	0	0	0	0	0	0	0	0	0	0	0.00147956	0	0	0	0	0	0	0	0	0	0	0	0	0	0	0	0	0	0	0	0	0	0	0	0	0	0	0	0	0	0	0	0	0	0	0	0	0	0	0	0	0	0	0	0	0	0	0	0	0	0	0	0.00489523	0	0	0	0	0	0	0	0	0	0	0	0	0	0	0	0	0	0	0	0	0	0	0	0	0	0	0	0	0	0	0	0	0	0	0	0	0	0	0	0	0	0	0	0	0	0	0	0	0	0	0	0	0	0	0	0	0	0	0	0	0	0	0	0	0	0	0	0	0	0	0	0	0	0	0	0	0	0	0	0	0	0	0	0	0	0	0	0	0	0	0	0	0	0	0	0	0	0	0	0	0	0	0	0	0	0	0.00371845	0	0	0	0	0	0	0	0	0	0.00218555	0	0	0	0	0	0	0	0	0	0	0	0	0	0	0	0	0	0	0	0	0	0	0	0	0	0	0	0	0	0	0	0	0	0	0	0	0	0	0	0	0	0	0	0	0	0	0	0	0	0	0	0	0	0	0	0	0	0	0	0	0	0	0	0	0	0	0	0	0	0	0	0	0	0	0	0	0	0	0	0	0	0	0	0	0	0	0	0	0	0	0	0	0.00150795	0	0	0	0	0	0	0	0	0	0	0	0	0	0	0	0	0	0	0	0	0	0	0	0	0	0	0	0	0	0	0	0	0	0	0	0	0	0	0	0	0	0	0	0	0	0	0	0	0	0.00335688	0	0	0	0	0	0	0	0	0	0	0	0	0	0	0	0	0	0	0	0	0	0	0	0	0	0	0	0.00138204	0	0	0	0	0	0	0	0	0	0	0	0	0	0	0	0	0	0	0	0	0	0	0	0	0	0	0	0	0	0	0	0	0	0	0	0	0	0	0	0	0	0	0	0	0	0	0	0	0	0	0	0	0	0	0	0	0	0	0	0	0	0	0	0	0	0	0	0	0	0	0	0	0	0	0	0	0	0	0	0	0	0	0	0	0	0	0	0	0	0	0	0	0	0	0	0	0	0	0	0	0	0	0	0	0	0	0	0	0	0	0	0	0	0	0	0	0	0	0	0	0	0	0	0	0	0	0.00334353	0	0	0	0	0	0	0	0	0	0	0	0	0	0	0	0	0	0	0	0	0	0	0	0	0	0	0	0	0	0	0	0	0	0	0	0	0	0	0	0	0	0	0	0	0	0	0	0	0	0	0	0	0	0	0	0	0	0	0	0	0	0	0	0	0	0	0	0	0	0	0	0	0	0	0	0	0	0	0	0	0	0	0	0	0	0	0	0	0	0	0	0	0	0	0	0	0	0	0	0	0	0	0	0	0	0	0	0	0	0	0	0	0	0	0	0	0	0	0	0	0	0	0	0	0	0	0	0	0	0	0	0	0	0	0	0	0	0	0	0	0	0	0	0	0	0	0	0	0	0	0	0	0	0	0	0	0	0	0	0	0	0	0	0	0	0	0	0	0	0	0	0	0	0	0	0	0	0	0	0	0	0	0	0	0	0	0	0	0	0	0	0	0	0	0	0	0	0	0	0	0	0	0	0	0	0	0	0	0	0	0	0	0	0	0	0	0	0	0	0	0	0	0	0	0	0	0	0	0	0	0	0	0	0	0	0	0	0	0	0	0	0	0	0	0	0	0	0	0	0	0	0	0	0	0	0	0	0	0	0	0	0	0	0	0	0	0	0	0	0	0	0	0	0	0	0	0	0	0	0	0	0	0	0	0	0	0	0	0	0	0	0	0	0	0	0	0	0	0	0	0	0	0	0	0	0	0	0	0	0	0	0	0	0	0	0	0	0	0	0	0	0	0	0	0	0	0	0	0	0	0	0	0	0	0	0	0	0	0	0	0	0	0	0	0	0	0	0	0	0	0	0	0	0	0	0	0	0	0	0	0	0	0	0	0	0	0	0	0	0	0	0	0	0	0	0	0	0	0	0	0	0	0	0	0	0	0	0	0	0	0	0	0	0	0	0	0	0	0	0	0	0	0	0	0	0	0	0	0	0	0	0	0	0	0	0	0	0	0	0	0	0	0	0	0	0	0	0	0	0	0	0	0	0	0	0	0	0	0	0	0	0	0	0	0	0	0	0	0	0	0.00268437	0	0	0	0	0	0	0	0	0	0	0	0	0	0	0	0	0	0	0	0	0	0	0	0	0	0	0	0	0	0	0	0	0	0	0	0	0	0	0	0	0	0	0	0	0	0	0	0	0	0	0	0	0	0	0	0	0	0	0	0	0	0	0	0	0	0	0	0	0	0	0	0	0	0	0	0	0	0	0	0	0	0	0	0	0	0	0	0	0	0	0	0	0	0	0	0	0	0	0	0	0	0	0	0	0	0	0	0	0	0	0	0	0	0	0	0	0	0	0	0	0	0	0	0	0	0	0	0	0.00239179	0	0	0	0	0	0	0	0	0	0	0	0	0	0	0	0	0	0	0	0	0	0	0	0	0	0	0	0	0	0	0	0	0	0	0	0	0	0	0	0	0	0	0	0	0	0	0	0	0	0	0	0	0	0	0	0	0	0	0	0	0	0	0	0	0	0	0	0	0	0	0	0	0	0	0	0	0	0	0	0	0	0	0	0	0	0	0	0	0	0	0	0	0	0	0	0	0	0	0	0	0	0	0	0	0	0	0	0	0	0	0	0	0	0	0	0	0	0	0	0	0	0	0	0	0	0	0	0	0	0	0	0	0	0	0	0	0	0	0	0	0	0	0	0	0	0	0	0	0	0	0	0	0	0	0	0	0	0	0	0	0	0	0	0	0	0	0	0	0	0	0	0	0	0	0	0	0	0	0	0	0	0	0	0	0	0	0	0	0	0	0	0	0	0	0	0	0	0	0	0	0	0	0	0	0	0	0	0	0	0	0	0	0	0	0	0	0	0	0	0	0	0	0	0	0	0	0	0	0	0	0	0	0	0	0	0	0	0	0	0	0	0	0	0	0	0	0	0	0	0	0	0	0	0	0	0	0	0	0	0	0	0	0	0	0	0	0	0	0	0	0	0	0	0	0	0	0	0	0	0	0	0	0	0	0	0	0	0	0	0	0	0	0	0	0	0	0	0	0	0	0	0	0	0	0	0	0	0	0	0	0	0	0	0	0	0	0	0	0	0	0	0	0	0	0	0	0	0	0	0	0	0	0	0	0	0	0	0	0	0	0	0	0	0	0	0	0	0	0	0	0	0	0	0	0	0	0	0	0	0	0	0	0	0	0	0	0	0	0	0	0	0	0	0	0	0	0	0	0	0	0	0	0	0	0	0	0	0	0	0	0	0	0	0	0	0	0	0	0	0	0	0	0	0	0	0	0	0	0	0	0	0	0	0	0	0	0	0	0	0	0	0	0	0	0	0	0	0	0	0	0	0	0	0	0	0	0	0	0	0	0	0	0	0	0	0	0	0	0	0	0	0	0	0	0	0	0	0	0	0	0	0	0	0	0	0	0	0	0	0	0	0	0	0	0	0	0	0	0	0	0	0	0	0	0	0	0	0	0	0	0	0	0	0	0	0	0	0	0	0	0	0	0	0	0	0	0	0	0	0	0	0	0	0	0	0	0	0	0	0	0	0	0	0	0	0	0	0	0	0	0	0	0	0	0	0	0	0	0	0	0	0	0	0	0	0	0	0	0	0	0	0	0	0	0	0	0	0	0	0	0	0	0	0	0	0	0	0	0	0	0	0	0	0	0	0	0	0	0	0	0	0	0	0	0	0	0	0	0	0	0	0	0	0	0	0	0	0	0	0	0	0	0	0	0	0	0	0	0	0	0	0	0	0	0	0	0	0	0	0	0	0	0	0	0	0	0	0	0	0	0	0	0	0	0	0	0	0	0	0	0	0	0	0	0	0	0	0	0	0	0	0	0	0	0	0	0	0	0	0	0	0	0	0	0	0	0	0	0	0	0	0	0	0	0	0	0	0	0	0	0	0	0	0	0	0	0	0	0	0	0	0	0	0	0	0	0	0	0	0	0	0	0	0	0	0	0	0	0	0	0	0	0	0	0	0	0	0	0	0	0	0	0	0	0	0	0	0	0	0	0	0	0	0	0	0	0	0	0	0	0	0	0	0	0	0	0	0	0	0	0	0	0	0	0	0	0	0	0	0	0	0	0	0	0	0	0	0	0	0	0	0	0	0	0	0	0	0	0	0	0	0	0	0	0	0	0	0	0	0	0	0	0	0	0	0	0	0	0	0	0	0	0	0	0	0	0	0	0	0	0	0	0	0			222255	728387	420.166	0	0	0	19.0225	338.58	459.65	37.0462	0	165.91	1.55503	427.012	431.201	557.029	287.018	0	111.711	528.413	437.579	0	67.9793	224.101	549.811	492.124	269.244	106.572	518.799	0	236.332	0	0	0	554.12	0	0	111.178	369.121	136.788	19.3804	18.2648	9.1117	107.456	3.71665	101.388	137.368	2.80792	3.71665	267.704	70.2498	119.512	0	0	409.66	129.841	457.948	0	60.9971	0	255.135	0	13.4229	0	1.82578	1.92976	69.2986	148.224	459.983	68.2079	332.949	591.588	0	0	80.8667	0	0	0	135.567	126.156	0	16.2865	121.477	34.3462	73.8189	546.599	338.598	307.86	0	0	0	0	48.4045	0	128.517	1.47492	2.46838	0	39.7642	0	14.3527	0	5.17337	0	0	168.165	25.3753	63.4561	36.366	0	0.874448	372.445	409.015	223.996	530.271	127.17	19.945	19.8609	59.8238	29.0668	0	0	0	609.658	37.5562	0	0	0	0	93.31	0	190.709	70.2744	69.554	447.554	446.575	0	446.516	116.649	518.612	0	0	0	0	85.1957	191.592	10.5284	0	0	131.42	0	0	0	455.116	306.868	0	511.514	105.349	125.479	0	201.007	0	10.6271	0	0	0	0	0	0	95.3301	0	38.2936	29.8845	132.658	7.51365	119.848	0	0	0	0	0	0	7.6764	245.651	17.6916	108.82	0	0	0	0	0	0	0	144.958	419.98	0	55.2347	0	573.764	65.2876	0	404.553	0	0	0	0	0	0	0	0	0	0	0	0	0	0	0	0	0	0	0	0	0	0	0	5.17231	201.129	0	0	107.543	257.979	93.683	0	0	464.185	493.262	420.108	401.061	113.224	156.186	0	3.72031	0	119.015	520.609	563.643	0	313.194	0	0	0	0	0	106.116	11.6141	380.719	493.262	92.3722	21.8376	10.4412	162.683	279.647	0	0	0	65.9251	506.52	557.906	546.823	0	5.39921	0	194.774	262.328	0	99.661	100.494	241.345	0	14.5645	92.6765	0	1.16729	0	4.411	82.4543	16.7023	35.4344	63.4034	542.305	13.1002	0	0	0	0	455.829	241.19	0	79.8763	716.783	0	0	0	0	0	0	0	51.9504	32.6997	4.411	0	83.5126	250.054	222.353	0	314.781	0	60.134	10.4306	39.7436	0	0	0	0	591.588	114.906	190.78	0	0	0	14.6449	0	72.4033	68.6066	96.2062	339.664	0	0	99.1136	32.2328	15.7607	26.7067	699.581	77.5727	572.416	77.5727	0	136.895	223.688	224.684	0	323.849	101.156	0	429.695	0	0	0	0	0	0	198.309	0	0	0	0	112.036	9.02494	0	0	128.808	42.6876	111.784	0	0	355.069	3.1664	0	62.0005	5.23448	0	111.792	8.46304	0	99.6178	0	426.88	0	0	0	0	56.2798	0	0	0	117.517	375.618	0	231.684	103.226	0	202.005	3.75204	0	14.1569	68.0814	0	363.576	19.4043	15.597	419.98	0	0	21.6687	0	480.734	164.101	0	0	0	153.975	139.791	94.2385	4.12821	0	0	40.1309	0	86.8677	86.8677	3.07134	0	0	0	0	0	2.03617	83.488	49.8749	279.647	177.818	318.114	118.554	2.46043	158.911	356.256	0	39.6692	331.44	11.468	24.8468	0	96.8615	84.7358	182.828	253.56	0	396.839	508.987	312.56	0	0	0	225.605	0	0	0	591.588			0.0175203	0.0488725	0.0346215	0.059435	0	0.000419147	0.062369	0	0	0.0196999	0.0464414	0.0397351	0.00310168	0	0.0714226	0.0381423	0.0165144	0.00637103	0.0181071	0	0.00553274	0	0.0208735	0.00150893	0.0442619	0	0.003437	0.00100595	0	0.00125744	0.0234722	0	0	0	0.00176042	0.00813144	0.00326934	0	0	0.00653869	0	0.00243105	0.0134965	0.00360466	0	0.00410764	0.00846676	0.00209573	0.0101433	0	0	0.000754464	0.00100595	0.00318551	0	0.0125744	0	0.000754464	0.00653869	0	0.00419147	0.0116523	0.0020119	0	0.00217956	0	0	8.38293e-05	0	0	0	0	0	0.00368849	0	0	0	0.00167659	0.000419147	0	0	0	0	0	0	0.00754464	0	0.00419147	0.00561656	0.00804762	0	0.00905357	0	0	0.00259871	0	0	0	0	0.00444295	0	0.00217956	0	0	0	0.00695783	0.00729315	0.0224663	0.000838293	0.00368849	0	0	0	0.00502976	0.00855059	0.00134127	0.00301786	0.000670635	0.0342024	0	0	0	0.00117361	0	0	0.000419147	0	0.000251488	0	0	0	0	0.0020119	0	0	0	0.00310168	0.00469444	0	0.000251488	0	0.00125744	0	0.000335317	0.00301786	0.00217956	0	0.000754464	0	0.00276637	8.38293e-05	0.000251488	0.00176042	0	0.000586805	0	0	0.00268254	0	0	0	0	0.00167659	0.000754464	0.0014251	0	0	0	8.38293e-05	0.0020119	0.0020119	0.000419147	0	0.00335317	0.0028502	0	8.38293e-05	0	0.000922123	0.00125744	0.00251488	0	0	0.00251488	0	0	0	0	0	0	0	8.38293e-05	0	0	0	0	0	0	0	0.000754464	0.00729315	0	0	0	0	0	0	0	0	0.000167659	0	0	0	0	0	0.0042753	0.000419147	0	0.000251488	0	0	0	0.000838293	0	0	0	0	0	0	0.000754464	0	0.000335317	0	8.38293e-05	0	0	0.000335317	0	0	0	0.00243105	0	0	0	0	0.00100595	0	0	0.00762847	0.011317	0	0	0	0	0	0	0	0	0	0.00125744	0	0	0	0	0	0	0	0	0	0	0	0.00134127	0	0	0	0.000419147	0.000167659	0	0	0	0	0	0	0	0.00100595	0	0	0	0	0	0	0	0	0	0	0	0	0	0	0	0	0.00184425	0	0.00150893	0	0	0	0	0	0	0	0	0	0	0.000167659	0	0	0	0	0.00268254	0	0	0	0	0	0	0	0	0	0	0	0	0	0	0	0	0.000167659	0	0	0	0	0	0	0	0.00737698	0	0	0	0.00167659	0	8.38293e-05	0	0.000502976	0	0	0	0	0	0	0	0	0	0	0	0	0	0	0	0	0	0	0.000167659	0.000838293	0	0	0	0	0	0	0	0	0	0	0	0	0	0	0	0	0	0	0	0	0	0	0	0.000251488	0	0.000335317	0	0.000419147	0	0	0	0	0	0	0.000167659	0.00528125	0.000251488	0	0	0	0	0	0	0.00276637	0	0	0	0	0	0	0	0	0	0	0	0	0	0	0	0	0	0	0	0.000167659	0	0.000670635	0	0	0	0	0	0	0	0	0	0	0	0	0	0	0	0	0	0	0	0	0	0	0	0.000586805	0	0	0	0	0	0	0	0	0.000251488	0	0	0	0	0	0	0	0	0	0	0	0	0	0	0	0	0	0	0	0	0	0	0	0	0	0	0	0	0	0	8.38293e-05	0	0	0	0	0	0	0	0	0	0	0	0	0	0	0	0	0	0	0	0	0	0	0	0	0	0	0	0	0	0.000670635	0	0	0	0	0.000335317	0	0	0	0	0	0	0	0	0	0	0	0	0.000251488	0	0	0.00117361	0	0	0	0	0	0	0	0	0	0	0	0	0.000251488	0	0	0	0	0.000167659	0	0	0	0	0	0	0.000419147	0	0	0.000670635	0	0	0.000419147	0	0	0	0	0	0	0.000670635	0	0	0	0	0	0.000922123	0	0	0.000251488	0	0	0	0	0	0	0	0	0	0	0	0	0	0	0	0	0	0	0	0	0	0	0	0	0	0	0	0	0.000419147	0	0	0	0	0.000419147	0	0	0	0.0014251	0	0	0	0	0	0	0	0	0	0	0	0	0	0	0	0	0	0	0	0	0	0	0	0	0	0	0	8.38293e-05	0	0	0	0	0	0	0.000922123	0	0	0	0	0	0	0.000335317	0	0	0	0	0	0	0	0	0	0	0	0	0	0	0	0	0	0	0	0	0	0	0	0	0	0	0	0	0	0	0	0	0	0	0	0.000670635	0	0	0	0	0	0	0	0	0	0.000502976	0	0	0	0	0	0	0	0.00318551	0	0	0	0	0	0	0	0	0	0	0	0	0	0	0	0	0	0	0	0	0	0	0	0	0	0	0	0	0	0	0	0	0	0	0	0	0	0	0	0	0	0	0	0	0	0	0	0	0	0	0	0	0	0	0	0	0	0	0	0	0	0	0	0	0	0	0	0	0	0	0	0	0	0	0	0	0	0	0	0	0	0.00108978	0	0	0	0	0	0	0	0	0	0	0	0	0	0	0	0	0	0	0	0	0	8.38293e-05	0	0	0	0	0	0	0	0	0	0	8.38293e-05	0	0	0	0	0	0	0	0	0	0	0	0	0	0	0	0	0	0	0	0	8.38293e-05	0	0.00150893	0	0	0	0	0	0	0	0	0	0	0	0	0	0	0	0	0	0	0	0	0	0	0	0	0	0	0	0	0	0	0	0	0	0	0	0	0	0	0	0	0	0	0	0	0	0	0	0	0	0	0	0	0	0	0	0.00243105	0	0	0	0	0.000251488	0	0	0	0	0	0	0	0	0	0	0	0	0	0	0	0	0	0	0	0	0	0	0	0	0	0	0	0	0	0	0	0	0	0	0	0	8.38293e-05	0	0	0	0	0	0	0	0	0	0	0	0.00662252	0	0	0	0	0	0	0	0	0	0	0	0	0	0	0	0	0	0	0	0	0	0	0	0	0	0	0	0	0	0	0	0	0.00595188	0	0	0	0	0	0	0	0	0	0	0.000167659	0	0	0	0	0	0	0.00167659	0	0	0	0	0	0	0	0	0	0	0	0	0	0	0	0	0	0	0	0	0	0	0	0	0	0	0	0	0	0	0	0	0	0	0	0	0	0	0	0	0	0	0	0	0	0	0	0	0	0	0	0	0	0	0	0	0	0	0	0	0	0	0	0	8.38293e-05	0	0	0	0	0	0	0	0	0	0	0	0	0	0	0	0	0	0	0	0	0	0	0	0	0	0	0	0	0	0.000251488	0	0	0	0	0	0	0	0	0	0	0	0	0	0	0	0	0	0	0	0	0	0	0	0	0	0	0	0	0	0	0	0	0	0	0	0	0	0	0	0	0	0	0	0	0	0	0	0	0	0	0	0	0	0	0	0	0	0	0	0	0	0.000335317	0	0	0	0	0	0	0	0	0	0	0	0	0	0	0	0	0	0	0	0	0	0	0	0	0	0	0	0	0	0	0	0	0	0	0	0	0	0	0	0	0	0	0	0	0	0	0	0	0	0	0	0	0	0	0	0	0	0	0	0	0.00184425	0	0	0	0	0	0	0	0	0	0	0	0	0	0	0	0	0	0	0	0	0	0	0	0	0	0	0	0	0	0	0	0	0	0	0	0	0	0	0	0	0	0	0	0	0	0	0	0	0	0	0	0	0	0	0	0	0	0	0	0	0	0	0	0	0	0	0	0	0	0	0	0	0	0	0	0	0	0	0	0	0	0	0	0	0	0	0	0	0	0	0	0	0	0	0	0	0	0	0	0	0	0	0	0	0	0	0	0	0	0	0	0	0	0	0	0	0	0	0	0	0	0	0	0	0	0	0	0	0	0	0	0	0	0	0	0	0	8.38293e-05	0	0	0	0	0	0	0	0	0	0	0	0	0	0	0	0	0	0	0	0	0	0	0	0	0	0	0	0	0	0	0	0	0	0	0	0	0	0	0	0	0	0	0	0	0	0	0	0	0	0	0	0	0	0	0	0.00259871	0	0	0	0	0	0	0	0	0	0	0	0	0	0	0	0	0	0	0	0	0	0	0	0	0	0	0	0	0	0	0	0	0	0	0	0	0	0	0	0	0	0	0	0	0	0	0	0	0	0	0	0	0	0	0	0	0	0	0	0	0	0	0	0	0	0	0	0	0	0	0	0	0	0	0	0	0	0	0	0	0	0	0.000670635	0	0	0	0	0	0	0	0	0	0	0	0	0	0	0	0	0	0	0	0	0	0	0	0	0	0	0	0	0	0	0	0	0	0	0	0	0	0	0	0	0	0	0	0.000586805	0	0	0	0	0	0	0	0	0	0	0	0	0	0	0	0	0	0	0	0	0	0	0	0	0	0	0	0	0	0	0	0	0	0	0	0	0	0	0	0	0	0	0	0	0	0	0	0	0	0	0	0	0	0	0	0	0	0	0	0	0	0	0	0	0	0	0	0	0	0	0	0	0	0	0	0	0	0	0	0	0	0	0	0	0	0	0	0	0	0	0	0	0	0	0	0	0	0	0	0	0	0	0	0	0	0	0	0	0	0	0	0	0	0	0	0	0	0	0	0	0	0	0	0	0	0	0	0	0	0	0	0	0	0	0	0	0	0	0	0	0	0	0	0	0	0	0	0	0	0	0	0	0	0	0	0	0	0	0	0	0	0	0	0	0	0	0	0	0	0	0	0	0	0	0	0	0	0	0	0	0	0	0.000167659	0	0	0	0	0	0	0	0	0	0	0	0.000670635	0	0	0	0	0	0	0	0	0	0	0	0	0	0	0	0	0	0	0	0	0	0	0	0	0	0	0	0	0	0	0	0	0	0	0	0	0	0	0	0	0	0	0	0	0	0	0	0	0	0	0	0	8.38293e-05	0	0	0	0	0	0	0	0	0	0	0	0	0	0	0	0	0	0	0	0	0	0	0	0	0	0	0	0	0	0	0	0	0	0	0	0	0	0	0	0	0	0	0	0	0	0	0	0	0	0	0	0	0	0	0	0	0	0	0	0	0	0	0	0	0	0	0	0	0	0	0	0	0	0	0	0	0	0	0	0	0	0	0	0	0.00125744	0	0	0	0	0	0	0	0	0	0	0	0	0	0	0	0	0	0	0	0	0	0	0	0	0	0	0	0	0	0	0	0	0	0	0	0	0	0	0	0	0	0	0	0	0	0	0	0	0	0	0	0	0	0	0	0	0	0	0	0	0	0	0	0	0	0	0	0	0	0	0	0	0	0	0	0	0	0	0	0	0	0	0	0	0	0	0	0	0	0	0	0	0	0	0	0	0	0	0	0	0	0	0	0	0	0	0	0	0	0	0	0	0	0	0	0	0	0	0.000251488	0	0	0	0	0	0	0	0	0	0	0	0	0	0	0	0	0	0	0	0	0	0	0	0	0	0	0	0	0	0	0	0	0	0	0	0	0	0	0	0	0	0	0	0	0	0	0	0	0	0	0	0	0	0	0	0	0	0	0	0	0	0	0	0	0	0	0	0	0	0	0	0	0	0	0	0	0	0	0	0	0	0	0	0	0	0	0	0	0	0	0	0	0	0	0	0	0	0	0	0	0	0	0	0	0	0	0	0	0	0	0	0	0	0	0	0	0	0	0	0	0	0	0	0	0	0	0	0	0	0	0	0	0	0	0	0	0	0	0	0	0	0	0	0	0	0	0	0	0	0	0	0	0	0	0	0	0	0	0	0	0	0	0	0	0	0	0	0	0	0	0	0	0	0	0	0	0	0	0	0	0	0	0	0	0	0	0	0	0	0	0	0	0	0	0	0	0	0	0	0	0	0	0	0	0	0	0	0	0	0	0	0	0	0	0	0	0	0	0	0	0	0	0	0	0	0	0	0	0	0	0	0	0	0	0	0	0	0	0	0	0	0	0	0	0	0	0	0	0	0	0	0	0	0	0	0	0	0	0	0	0	0	0	0	0	0	0	0	0	0	0	0	0	0	0	0	0	0	0	0	0	0	0	0	0	0	0	0	0	0	0	0	0	0	0	0	0	0	0	0	0	0	0	0	0	0	0	0	0	0	0	0	0	0	0	0	0	0	0	0	0	0	0	0	0	0	0	0	0	0	0	0	0	0	0	0	0	0	0	0	0	0	0	0	0	0	0	0	0	0	0	0	0	0	0	0	0	0	0	0	0	0	0	0	0	0	0	0	0	0	0	0	0	0	0	0	0	0	0	0	0	0	0	0	0	0	0	0	0	0	0	0	0	0	0	0	0	0	0	0	0	0	0	0	0	0	0	0	0	0	0	0	0	0	0	0	0	0	0	0	0	0	0	0	0	0	0	0	0	0	0	0	0	0	0	0	0	0	0	0	0	0	0	0	0	0	0	0	0	0	0	0	0	0	0	0	0	0	0	0	0	0	0	0	0	0	0	0	0	0	0	0	0	0	0	0	0	0	0	0	0	0	0	0	0	0	0	0	0	0	0	0	0	0	0	0	0	0	0	0	0	0	0	0	0	0	0	0	0	0	0	0	0	0	0	0	0	0	0	0	0	0	0	0	0	0	0	0	0	0	0	0	0	0	0	0	0	0	0	0	0	0	0	0	0	0	0	0	0	0	0	0	0	0	0	0	0	0	0	0	0	0	0	0	0	0	0	0	0	0	0	0	0	0	0	0	0	0	0	0	0	0	0	0	0	0	0	0	0	0	0	0	0	0	0	0	0	0	0	0	0	0	0	0	0	0	0.000251488	0	0	0	0	0	0	0	0	0	0	0	0	0	0	0	0	0	0	0	0	0	0	0	0	0	0	0	0	0	0	0	0	0	0	0	0	0	0	0	0	0	0	0	0	0	0	0	0	0	0	0	0	0	0	0	0	0	0	0	0	0	0	0	0	0	0	0	0	0	0	0	0	0	0	0	0	0	0	0	0	0	0	0	0	0	0	0	0	0	0	0	0	0	0	0	0	0	0	0	0	0	0	0	0	0	0	0	0	0	0	0	0	0	0	0	0	0	0	0	0	0	0	0	0	0	0	0	0	0	0	0	0	0	0	0	0	0	0	0	0	0	0	0	0	0	0	0	0	0	0	0	0	0	0	0	0	0	0	0	0	0	0	0	0	0	0	0	0	0	0	0	0	0	0	0	0	0	0	0	0	0	0	0	0	0	0	0	0	0	0	0	0	0	0	0	0	0	0	0	0	0	0	0	0	0	0	0	0	0	0	0	0	8.38293e-05	0	0	0	0	0	0	0	0	0	0	0	0	0	0	0	0	0	0	0	0	0	0	0	0	0	0	0	0	0	0	0	0	0	0	0	0	0	0	0	0	0	0	0	0	0	0	0	0	0	0	0	0	0	0	0	0	0	0	0	0	0	0	0	0	0	0	0	0	0	0	0	0	0	0	0	0	0	0	0	0	0	0	0	0	0	0	0	0	0	0	0	0	0	0	0	0	0	0	0	0	8.38293e-05	0	0	0	0	0	0	0	0	0	0	0	0	0	0	0	0	0	0	0	0	0	0	0	0	0	0	0	0	0	0	0	0	0	0	0	0	0	0	0	0	0	0	0	0	0	0	0	0	0	0	0	0	0	0	0	0	0	0	0	0	0	0	0	0	0	0	0	0	0	0	0	0	0	0	0	0	0	0	0	0	0	0	0	0	0	0	0	0	0	0	0	0	0	0	0	0	0	0	0	0	0	0	0	0	0	0	0	0	0	0	0	0	0	0	0	0	0	0	0	0	0	0	0	0	0	0
	AB58067426	Mother	31			0.741	-0.832	0.382002		-	-	-	-	-	-	-	-	-	-	-	-	-	-	-		3.94251	176	68	0.0331964			-	-	-	-	-	-	-	-	-	-	-	-	-	-	-	-	-	-	-	-	-	-	-	-	-	-	-	-	-	-	-	-	-	-	-	-	-	-	-	-	-	-	-	-	-	-	-	-	-	-	-	-	-	-	-	-	-	-	-	-	-	-	-	-	-	-	-	-	-	-	-	-	-	-	-	-	-	-	-	-	-	-	-	-	-	-	-	-	-	-	-	-	-	-	-	-	-	-	-	-	-	-	-	-	-	-	-	-	-	-	-	-	-	-	-	-	-	-	-	-	-	-	-	-	-	-	-	-	-	-	-	-	-	-	-	-	-	-	-	-	-	-	-	-	-	-	-	-	-	-	-	-	-	-	-	-	-	-	-	-	-	-	-	-	-	-	-	-	-	-	-	-	-	-	-	-	-	-	-	-	-	-	-	-	-	-	-	-	-	-	-	-	-	-	-	-	-	-	-	-	-	-	-	-	-	-	-	-	-	-	-	-	-	-	-	-	-	-	-	-	-	-	-	-	-	-	-	-	-	-	-	-	-	-	-	-	-	-	-	-	-	-	-	-	-	-	-	-	-	-	-	-	-	-	-	-	-	-	-	-	-	-	-	-	-	-	-	-	-	-	-	-	-	-	-	-	-	-	-	-	-	-	-	-	-	-	-	-	-	-	-	-	-	-	-	-	-	-	-	-	-	-	-	-	-	-	-	-	-	-	-	-	-	-	-	-	-	-	-	-	-	-	-	-	-	-	-	-	-	-	-	-	-	-	-	-	-	-	-	-	-	-	-	-	-	-	-	-	-	-	-	-	-	-	-	-	-	-	-	-	-	-	-	-	-	-	-	-	-	-	-	-	-	-	-	-	-	-	-	-	-	-	-	-	-	-	-	-	-	-	-	-	-	-	-	-	-	-	-	-	-	-	-	-	-	-	-	-	-	-	-	-	-	-	-	-	-	-	-	-	-	-	-	-	-	-	-	-	-	-	-	-	-	-	-	-	-	-	-	-	-	-	-	-	-	-	-	-	-	-	-	-	-	-	-	-	-	-	-	-	-	-	-	-	-	-	-	-	-	-	-	-	-	-	-	-	-	-	-	-	-	-	-	-	-	-	-	-	-	-	-	-	-	-	-	-	-	-	-	-	-	-	-	-	-	-	-	-	-	-	-	-	-	-	-	-	-	-	-	-	-	-	-	-	-	-	-	-	-	-	-	-	-	-	-	-	-	-	-	-	-	-	-	-	-	-	-	-	-	-	-	-	-	-	-	-	-	-	-	-	-	-	-	-	-	-	-	-	-	-	-	-	-	-	-	-	-	-	-	-	-	-	-	-	-	-	-	-	-	-	-	-	-	-	-	-	-	-	-	-	-	-	-	-	-	-	-	-	-	-	-	-	-	-	-	-	-	-	-	-	-	-	-	-	-	-	-	-	-	-	-	-	-	-	-	-	-	-	-	-	-	-	-	-	-	-	-	-	-	-	-	-	-	-	-	-	-	-	-	-	-	-	-	-	-	-	-	-	-	-	-	-	-	-	-	-	-	-	-	-	-	-	-	-	-	-	-	-	-	-	-	-	-	-	-	-	-	-	-	-	-	-	-	-	-	-	-	-	-	-	-	-	-	-	-	-	-	-	-	-	-	-	-	-	-	-	-	-	-	-	-	-	-	-	-	-	-	-	-	-	-	-	-	-	-	-	-	-	-	-	-	-	-	-	-	-	-	-	-	-	-	-	-	-	-	-	-	-	-	-	-	-	-	-	-	-	-	-	-	-	-	-	-	-	-	-	-	-	-	-	-	-	-	-	-	-	-	-	-	-	-	-	-	-	-	-	-	-	-	-	-	-	-	-	-	-	-	-	-	-	-	-	-	-	-	-	-	-	-	-	-	-	-	-	-	-	-	-	-	-	-	-	-	-	-	-	-	-	-	-	-	-	-	-	-	-	-	-	-	-	-	-	-	-	-	-	-	-	-	-	-	-	-	-	-	-	-	-	-	-	-	-	-	-	-	-	-	-	-	-	-	-	-	-	-	-	-	-	-	-	-	-	-	-	-	-	-	-	-	-	-	-	-	-	-	-	-	-	-	-	-	-	-	-	-	-	-	-	-	-	-	-	-	-	-	-	-	-	-	-	-	-	-	-	-	-	-	-	-	-	-	-	-	-	-	-	-	-	-	-	-	-	-	-	-	-	-	-	-	-	-	-	-	-	-	-	-	-	-	-	-	-	-	-	-	-	-	-	-	-	-	-	-	-	-	-	-	-	-	-	-	-	-	-	-	-	-	-	-	-	-	-	-	-	-	-	-	-	-	-	-	-	-	-	-	-	-	-	-	-	-	-	-	-	-	-	-	-	-	-	-	-	-	-	-	-	-	-	-	-	-	-	-	-	-	-	-	-	-	-	-	-	-	-	-	-	-	-	-	-	-	-	-	-	-	-	-	-	-	-	-	-	-	-	-	-	-	-	-	-	-	-	-	-	-	-	-	-	-	-	-	-	-	-	-	-	-	-	-	-	-	-	-	-	-	-	-	-	-	-	-	-	-	-	-	-	-	-	-	-	-	-	-	-	-	-	-	-	-	-	-	-	-	-	-	-	-	-	-	-	-	-	-	-	-	-	-	-	-	-	-	-	-	-	-	-	-	-	-	-	-	-	-	-	-	-	-	-	-	-	-	-	-	-	-	-	-	-	-	-	-	-	-	-	-	-	-	-	-	-	-	-	-	-	-	-	-	-	-	-	-	-	-	-	-	-	-	-	-	-	-	-	-	-	-	-	-	-	-	-	-	-	-	-	-	-	-	-	-	-	-	-	-	-	-	-	-	-	-	-	-	-	-	-	-	-	-	-	-	-	-	-	-	-	-	-	-	-	-	-	-	-	-	-	-	-	-	-	-	-	-	-	-	-	-	-	-	-	-	-	-	-	-	-	-	-	-	-	-	-	-	-	-	-	-	-	-	-	-	-	-	-	-	-	-	-	-	-	-	-	-	-	-	-	-	-	-	-	-	-	-	-	-	-	-	-	-	-	-	-	-	-	-	-	-	-	-	-	-	-	-	-	-	-	-	-	-	-	-	-	-	-	-	-	-	-	-	-	-	-	-	-	-	-	-	-	-	-	-	-	-	-	-	-	-	-	-	-	-	-	-	-	-	-	-	-	-	-	-	-	-	-	-	-	-	-	-	-	-	-	-	-	-	-	-	-	-	-	-	-	-	-	-	-	-	-	-	-	-	-	-	-	-	-	-	-	-	-	-	-	-	-	-	-	-	-	-	-	-	-	-	-	-	-	-	-	-	-	-	-	-	-	-	-	-	-	-	-	-	-	-	-	-	-	-	-	-	-	-	-	-	-	-	-	-	-	-	-	-	-	-	-	-	-	-	-	-	-	-	-	-	-	-	-	-	-	-	-	-	-	-	-	-	-	-	-	-	-	-	-	-	-	-	-	-	-	-	-	-	-	-	-	-	-	-	-	-	-	-	-	-	-	-	-	-	-	-	-	-	-	-	-	-	-	-	-	-	-	-	-	-	-	-	-	-	-	-	-	-	-	-	-	-	-	-	-	-	-	-	-	-	-	-	-	-	-	-	-	-	-	-	-	-	-	-	-	-	-	-	-	-	-	-	-	-	-	-	-	-	-	-	-	-	-	-	-	-	-	-	-	-	-	-	-	-	-	-	-	-	-	-	-	-	-	-	-	-	-	-	-	-	-	-	-	-	-	-	-	-	-	-	-	-	-	-	-	-	-	-	-	-	-	-	-	-	-	-	-	-	-	-	-	-	-	-	-	-	-	-	-	-	-	-	-	-	-	-	-	-	-	-	-	-	-	-	-	-	-	-	-	-	-	-	-	-	-	-	-	-	-	-	-	-	-	-	-	-	-	-	-	-	-	-	-	-	-	-	-	-	-	-	-	-	-	-	-	-	-	-	-	-	-	-	-	-	-	-	-	-	-	-	-	-	-	-	-	-	-	-	-	-	-	-	-	-	-	-	-	-	-	-	-	-	-	-	-	-	-	-	-	-	-	-	-	-	-	-	-	-	-	-	-	-	-	-	-	-	-	-	-	-	-	-	-	-	-	-	-	-	-	-	-	-	-	-	-	-	-	-	-	-	-	-	-	-	-	-	-	-	-	-	-	-	-	-	-	-	-	-	-	-	-	-	-	-	-	-	-	-	-	-	-	-	-	-	-	-	-	-	-	-	-	-	-	-	-	-	-	-	-	-	-	-	-	-	-	-	-	-	-	-	-	-	-	-	-	-	-	-	-	-	-	-	-	-	-	-	-	-	-	-	-	-	-	-	-	-	-	-	-	-	-	-	-	-	-	-	-	-	-	-	-	-	-	-	-	-	-	-	-	-	-	-	-	-	-	-	-	-	-	-	-	-	-	-	-	-	-	-	-	-	-	-	-	-	-	-	-	-	-	-	-	-	-	-	-	-	-	-	-	-	-	-	-	-	-	-	-	-	-	-	-	-	-	-	-	-	-	-	-	-	-	-	-	-	-	-	-	-	-	-	-	-	-	-	-	-	-	-	-	-	-	-	-	-	-	-	-	-	-	-	-	-	-	-	-	-	-	-	-	-	-	-	-	-	-	-	-	-	-	-	-	-	-	-	-	-	-	-	-	-	-	-	-	-	-	-	-	-	-	-	-	-	-	-	-	-	-	-	-	-	-	-	-	-	-	-	-	-	-	-	-	-	-	-	-	-	-	-	-	-	-	-	-	-	-	-	-	-	-	-	-	-	-	-	-	-	-	-	-	-	-	-	-	-	-	-	-	-	-	-	-	-	-	-	-	-	-	-	-	-	-	-	-	-	-	-	-	-	-	-	-	-	-	-	-	-	-	-	-	-	-	-	-	-	-	-	-	-	-	-	-	-	-	-	-	-	-	-	-	-	-	-	-	-	-	-	-	-	-	-	-	-	-	-	-	-	-	-	-	-	-	-	-	-	-	-	-	-	-	-	-	-	-	-	-	-	-	-	-	-	-	-	-	-	-	-	-	-	-	-	-	-	-	-	-	-	-	-	-	-	-	-	-	-	-	-	-			-	-	-	-	-	-	-	-	-	-	-	-	-	-	-	-	-	-	-	-	-	-	-	-	-	-	-	-	-	-	-	-	-	-	-	-	-	-	-	-	-	-	-	-	-	-	-	-	-	-	-	-	-	-	-	-	-	-	-	-	-	-	-	-	-	-	-	-	-	-	-	-	-	-	-	-	-	-	-	-	-	-	-	-	-	-	-	-	-	-	-	-	-	-	-	-	-	-	-	-	-	-	-	-	-	-	-	-	-	-	-	-	-	-	-	-	-	-	-	-	-	-	-	-	-	-	-	-	-	-	-	-	-	-	-	-	-	-	-	-	-	-	-	-	-	-	-	-	-	-	-	-	-	-	-	-	-	-	-	-	-	-	-	-	-	-	-	-	-	-	-	-	-	-	-	-	-	-	-	-	-	-	-	-	-	-	-	-	-	-	-	-	-	-	-	-	-	-	-	-	-	-	-	-	-	-	-	-	-	-	-	-	-	-	-	-	-	-	-	-	-	-	-	-	-	-	-	-	-	-	-	-	-	-	-	-	-	-	-	-	-	-	-	-	-	-	-	-	-	-	-	-	-	-	-	-	-	-	-	-	-	-	-	-	-	-	-	-	-	-	-	-	-	-	-	-	-	-	-	-	-	-	-	-	-	-	-	-	-	-	-	-	-	-	-	-	-	-	-	-	-	-	-	-	-	-	-	-	-	-	-	-	-	-	-	-	-	-	-	-	-	-	-	-	-	-	-	-	-	-	-	-	-	-	-	-	-	-	-	-	-	-	-	-	-	-	-	-	-	-	-	-	-	-	-	-	-	-	-	-	-	-	-	-	-	-	-	-	-	-	-	-	-	-	-	-	-	-	-	-	-	-	-	-	-	-	-	-	-	-	-	-	-	-	-	-	-	-	-	-	-	-	-	-	-	-	-	-	-	-	-	-	-	-	-	-	-	-	-	-	-	-	-	-	-	-	-	-	-	-	-	-	-	-	-	-	-	-	-	-	-	-	-	-	-	-	-	-	-	-	-	-	-	-	-	-	-	-	-	-	-	-	-	-	-	-	-	-			0.0129097	0.105541	0.0670635	0.0397351	0.00125744	0.00117361	0.0014251	0	0	0.0165982	0.00385615	0.00578422	0.0042753	0	0	0.00662252	0	0.0127421	0.0279152	0	0.0264062	0	0.00276637	0.00108978	0	0	0.0115684	0	0	0	0.00494593	0	0	0.00419147	0	0.0150054	0.00419147	0	0.000251488	0.00268254	0.000586805	0.00519742	0.0178556	0.006874	0.00637103	0.00259871	0.0242267	0.0014251	0.00511359	0	0.00611954	0	0.00150893	0.00754464	0.000838293	0.00326934	0	0.00134127	0	0	0	0.0330288	0.00821527	0.0802247	0.00318551	0	0	0.000251488	0.0430044	0	0	0	0.0082991	0.0020119	0	0	0.0224663	0.00259871	0	0	0	0	0	0.00611954	0	0.000167659	0.00301786	0.00469444	0.00553274	0.00813144	0	0.00896974	0.00796379	0	0.00310168	0	0.000838293	0	0.0028502	0.000502976	0	0	0	0	0	0.000670635	0.00108978	0	0	0.000335317	0	0	0.000670635	0.000251488	0.00553274	0	0	0.00209573	0	0	0.0180233	0	0.00402381	0	0	0	0	0	0	0	0	0	0.00494593	0	0	0	0.00192807	0	0	0	0.0105625	0	0	0.000838293	0.00117361	0	0	0	0	0	0	0	0.00301786	0	0	0	0	0.00393998	0	0.0725962	0	0	0.00435912	0.000251488	0.00167659	0	0	0.000838293	0	0	0	0.00259871	0.00159276	0.000335317	0	0	0	0	0.000251488	0.00100595	0.000335317	0	0	0.000922123	0.00519742	0	0	0	0	0	0	0.00117361	0	0	0.0144186	0	0	0.00335317	0.000419147	0.000251488	0	0.0138318	0	0	0	0	0	0	0.0028502	0	0	0	0	0	0	0	0.00444295	0	0	0	0	0	0	0	0.00117361	0	0	0	0	0.000335317	0	0	0.00393998	0	0	0	0	0	0	0.000670635	0	0.000335317	8.38293e-05	0	0	0.00276637	0	0	0	0	0	0	0.00117361	0	0	0.00117361	0	0	0	0	0	0	0	0	0	0	0.000502976	0	0	0	0	0.000251488	0	0	0	0	0.000419147	0	0	0	0	0	0	0	0	0	0.00251488	0	0	0	0	0	0	0	0.00184425	0	0	0	0	0	0	0	0	0	0	0	0	0	0	0	0.000670635	0	0	0	0.000167659	0	0	0	0	0.00393998	0	0	0	0	0	0	0	0	0.000586805	0	0	0	0	0	0	0	0	0	0.000922123	0	0	0	0	0	0	0	0	0	0	0	0.00117361	0.000251488	0.000167659	0	0	0	0	0	0	0	0.000251488	0	0	0	0	0	0	0	0	0	0	0.000335317	0.000586805	0	0	8.38293e-05	0	0	0	0	0	0	0	0	0	0	0	0	0	0	0	0	0	0	0	0	0	0	8.38293e-05	0	0	0	0	0	0	0	0	0	0	0.000167659	0	0	0	0	0	0	0	0	0	0	0	0	8.38293e-05	0	0	0	0	0.000670635	0	0	0	0	0	0	0	0	0	0	0	0	0	0	0	0.00536508	0	0	0	0	0	0	0	0.000754464	0	0	0	0	0	0	0	0	0	0	0	0	0	0	0	0.00100595	0	0	0	0	0.00259871	0	0	0	0	0	0	0	0	0.000167659	0	0	0	0	0	0	0	0	0	0	0	0	0	0	0	0	0	0	0	0	0.000251488	0.000922123	0	0	0	0	0	0	0	0	0	0	0	0	0	0	0	0	0	0	0.000502976	0	0	0	0	0	0	0	0	0	0	0	0.00293403	0.00813144	0	0	0	0	0	0	0	0	0	0	0	0	0	0	0	0	0	0	0	0	0	0	0	0	0	0	0	0.000754464	0	0	0	0	0	0	0	0	0	0	0	0	0	0	0.000335317	0	0	0	0	0	0	0	0	0	0	0	0	0	0	0	0	0	0	0	0	0.000167659	0	0	0	0	0	0	0	0	0	0	0	0	0	0	0	0	0	0.000167659	0	0	0	0	0	0	0	0	0	0	0	0.000251488	0	0	0	0	0.000251488	0	0	0	0	0	0	0	0	0	0	0	0	0	0	0	0	0	0	0	0	0	0	0	0	0	0	0	0	0	0	0	0	0	0	0	0	0	0	0	0	0	0	0	0	0	0	0	0	0	0	0	0	0	0	0	0	0	0	0	0	0	0	0	0	0	0	0	0	0	0	0	0	0	0	0	0	0	0	0	0	0	0	0	0	0	0	0	0	0	0	0	0	0.000502976	0	0	0	0	0	0	0	0	0	0	0	0	0	0	0	0	0	0	0	0	0	0	0	0	0.000167659	0	0	0	0	0	0	0	0	0	0	0	0	0	0	0	0	0	0	0	0	0	0	0	0	0	0	0	0	0	0	0	0	0	0	0	0	0	0	0	0	0	0	0	0	0	0	0	0	0	0	0	0	0	0	0	0	0	0	0	0	0	0	0	0	0	0	0	0	0	0	0	0	0	0	0.000167659	0.000838293	0	0	0	0	0	0	0	0	0	0	0	0	0	0	0	0	0	0	0	0	0.000167659	0	0	0	0	0	0	0	0	0.000251488	0	0	0	0	0	0	0	0	0	0	0	0.000167659	0	0	0	0	0	0	0	0	0	8.38293e-05	0	0	0	0	0	0	0	0	0	0	0	0	0	0	0	0	0	0	0	0	0	0	0	0	0	0	0	8.38293e-05	0	0	0	0	0	0	0	0	0	0	0	0	0	0	0	0	0	0	0	0	0	0	0	0	0	0	0	0	0	0	0	0	0	0	0	0	0	0	0	0	0	0	0	0	0	0	0	0	0	0	0	0	0	0	0	0	0	0	0	0	0	0	0	0	0	0	0	0	0	8.38293e-05	0	0	0	0	0	0	0	0	0	0	0	0	0	0	0	0.000167659	0	0	0	0	0.000586805	0	0	0	0	0	0	0	0	0	0	0	0	0	0	0	0	0	0	0	0	0	0	0	0	0	0	0	0.000586805	0	0	0	0	0	0	0	0	0.00570039	0	0	0	0	0	0	0	0	0	0.000167659	0	0	0	0	0	0	0	0	0	0	0	0	0	0	0	0.00544891	0	0	0	0	0	0	0	0	0	0	0	0	0	0	0	0	0	0	0	0	0	0	0	0	0	0	0	0	0	0	0	0	0	0	0.00226339	0	0	0	0	0	0	0	0	0	0	0	0	0	0	0	0	0	0	0	0	0	0	0	0	0	0	0	0	0	0	0	0	0	0	0	0	0	0	0	0	0	0	0	0	0	0	0	0	0	0	0	0	0	0	0	0	0	0	0	0	0	0	0	0	0	0	0	0	0	0	0	0	0	0	0	0	0	0	0	0	0	0	0	0	0	0	0	0	0	0	0	0	0	0	0	0	0	0	0	0	0	0	0	0	0	0	0	0	0	0	0	0	0	0	0	0	0	0	0	0	0	0	0	0	0	0	0	0	0	0	0	0	0	0	0	0	0	0	0	0	0	0	0	0	0	0	0	0	0	0	0	0	0	0	0	0	0	0	0	0	0	0	0	8.38293e-05	0	0	0	0	0	0	0	0	0	0	0	0	0	0	0	0	0	0	0	0	0	0	0	0	0	0	0	0	0	0	0	0	0	0	0	0.000167659	0	0	0	0	0	0	0	0	0	0	0	0	0	0	0.00335317	0	0	0	0	0	0	0	0	0	0	0	0	0	0	0	0	0	0	0	0	0	0	0	0	0	0	0	0	0	0	0	0	0	0	0	0	0	0	0	0	0	0	0	0	0	0	0	0	0	0	0	0	0	0	0	0	0	0	0	0	0	0	0	0	0	0	0	0	0	0	0	0	0	0	0	0	0	0	0	0	0	0	0	0	0	0	0	0	0	0	0	0	0	0	0	0	0	0	0	0	0	0	0	0	0	0	0	0	0	0	0	0	0	0	0	0	0	0	0	0	0	0	0	0	0	0	0	0	0	0	0	0	0	0	0	0	0	0	0	0	0	0	0	0	0	0	0	0	0	0	0	0	0	0	0	0	0	0	0	0	0	0	0	0	0	0	0	0	0	0	0	0	0	0	0	0	0	0	0	0	0	0	0	0	0	0	0	0	0	0	0	0	0	0	0	0	0	0	0	0	0	0	0	0	0	0	0	0	0.00159276	0	0	0	0	0	0	0	0	0	0	0	0	0	0	0	0	0	0	0	0	0	0	0	0	0	0	0	0	0	0	0	0	0	0	0	0	0	0	0	0	0	0	0	0	0	0	0	0	0	0	0	0	0	0	0	0	0	0	0	0	0	0	0	0	0	0	0	0	0	0	0	0	0	0	0	0	0	0	0	0	0	0	0	0	0	0	0	0	0	0	0	0	0	0	0	0	0	0	0	0	0	0	0	0	0	0	0	0	0	0	0	0	0	0	0	0	0	0	0	0	0	0	0	0	0	0	0	0	0	0	0	0	0	0	0	0	0	0	0	0	0	0	0	0	0	0	0	0	0	0	0	0	0	0	0	0	0	0	0	0	0	0	0	0	0	0	0	0	0	0.000167659	0	0	0	0	0	0	0	0	0	0	0	0	0	0	0	0	0	0	0	0	0	0	0	0.00176042	0	0	0	0	0	0	0	0	0	0	0	0	0	0	0	0	0	0	0	0	0	0	0	0	0	0	0	0	0	0	0	0	0	0	0	0	0	0	0	0	0	0	0	0	0	0	0	0	0	0	0	0	0	0	0	0	0	0	0	0	0	0	0	0	0	0	0	0.00159276	0	0	0	0	0	0	0	0.000419147	0	0	0	0	0	0	0	0	0	0	0	0	0	0	0	0	0	0	0	0	0	0	0	0	0	0	0	0	0	0	0	0	0	0	0	0	0	0	0	0	0	0	0	0	0	0	0	0	0	0	0	0	0	0	0	0	0	0	0	0	0	0	0	0	0	0	0	0	0	0	0	0	0	0	0	0	0	0	0	0	0	0	0.00134127	0	0	0	0	0	0	0	0	0	0	0	0	0.00134127	0	0	0	0	0	0	0	0	0	0	0	0	0	0	0	0	0	0	0	0	0	0	0	0	0	0	0	0	0	0	0	0	8.38293e-05	0	0	0	0	0	0	0	0	0	0	0	0	0	0	0	0	0.000251488	0	0	0	0	0	0	0	0	0	0	0	0	0	0	0	0	0	0	0	0	0	0	0	0	0	0	0	0	0	0	0	0	0	0	0	0	0	0	0	0	0	0	0	0	0	0	0	0	0	0	0	0	0	0	0	0	0	0	0	0	0	0	0	0	0	0	0	0	0	0	0	0	0	0	0	0	0	0	0	0	0	0	0	0	0	0	0	0	0	0	0.000419147	0	0	0	0	0	0	0	0	0	0	0	0	0	0	0	0	0	0	0	0	0	0	0	0	0	0	0	0	0	0	0	0	0	0	0	0	0	0	0	0	0	0	0	0	0	0	0	0	0	0	0	0	0	0	0	0	0	0	0	0	0	0	0	0	0	0	0	0	0	0	0	0	0	0	0	0	0	0	0	0	0	0	0	0	0	0	0	0	0	0	0	0	0	0	0	0	0	0	0	0	0	0	0	0	0	0	0	0	0	0	0	0	0	0	0	0	0	0	0	0	0	0	0	0	0	0	0	0	0	0	0	0	0	0	0	0	0	0	0	0	0	0	0	0	0	0	0	0	0	0	0	0	0	0	0	0	0	0	0	0	0	0	0	0	0	0	0	0	0	0	0	0	0	0	0	0	0	0	0	0	0	0	0	0	0	0	0	0	0	0	0	0	0	0	0	0	0	0	0	0	0	0	0	0	0	0	0	0	0	0	0	0	0	0	0	0	0	0	0	0	0	0	0	0	0	8.38293e-05	0	0	0	0	0	0	0	0	0	0	0	0	0	0	0	0	0	0	0	0	0	0	0	0	0	0	0	0	0	0	0	0	0	0	0	0	0	0	0	0	0	0	0	0	0	0	0	0	0	0	0	0	0	0	0	0	0	0	0	0	0	0	0	0	0	0	0	0	0	0	0	0	0	0	0	0	0	0	0	0	0	0	0	0	0	0	0	0	0	0	0	0	0	0	0	0	0	0	0	0	0	0	0	0	0	0	0	0	0	0	0	0	0	0	0	0	0	0	0	0	0	0	0	0	0	0	0	0	0	0	0	0	0	0	0	0	0	0	0	0	0	0	0	0	0	0	0	0	0	0	0	0	0	0	0	0	0	0	0	0	0	0	0	0	0	0	0	0	0	0	0	0	0	0	0	0	0	0	0	0	0	0	0	0	0	0	0	0	0	0	0	0	0	0	0	0	0	0	0	0	0	0	0	0	0	0	0	0	0	0	0	0	0	0	0	0	0	0	0	0	0	0	0	0	0	0	0	0	0	0	0	0	0	0	0	0	0	0	0	0	0	0	0	0	0	0	0	0	0	0	0	0	0	0	0	0	0	0	0	0	0	0	0	0	0	0	0	0	0	0	0	0	0	0	0	0	0	0	0	0	0	0	0	0	0	0	0	0	0	0	0	0	0	0	0	0	0	0	0	0	0	0	0	0	0	0	0	0	0	0	0	0	0	0	0	0	0	0	0	0	0	0	0	0	0	0	0	0	0	0	0	0	0	0	0	0	0	0	0	0	0	0	0	0	0	0	0	0	0	0	0	0	0	0	0	0	0	0	0	0	0	0	0	0	0	0	0	0	0	0	0	0	0	0	0	0	0	0	0	0	0	0	0	0	0	0	0	0	0	0	0	0	0	0	0	0	0	0	0	0	0	0	0	0	0	0	0	0	0	0	0	0	0	0	0	0	0	0	0	0	0	0	0	0	0	0	0	0	0	0	0	0	0	0	0	0	0	0	0	0	0	0	0	0	0	0	0	0	0	0	0	0	0	0	0	0	0	0	0	0	0	0	0	0	0	0	0	0	0	0	0	0	0	0	0	0	0	0	0	0	0	0	0	0	0	0	0	0	0	0	0	0	0	0	0	0	0	0	0	0	0	0	0	0	0	0	0	0	0	0	0	0	0	0	0	0	0	0	0	0	0	0	0	0	0	0	0	0	0	0	0	0	0	0	0	0	0	0	0	0	0	0	0	0	0	0	0	0	0	0	0	0	0	0	0	0	0	0	0	0	0	0	0	0	0	0	0	0	0	0	0	0	0	0	0	0	0	0	0	0	0	0	0	0	0	0	0	0	0	0	0	0	0	0	0	0	0	0	0	0	0	0	0	0	0	0	0	0	0	0	0	0	0	0	0	0	0	0	0	0	0	0	0	0	0	0	0	0	0	0	0	0	0	0	0	0	0	0.000167659	0	0	0	0	0	0	0	0	0	0	0	0	0	0	0	0	0	0	0	0	0	0	0	0	0	0	0	0	0	0	0	0	0	0	0	0	0	0	0	0	0	0	0	0	0	0	0	0	0	0	0	0	0	0	0	0	0	0	0	0	0	0	0	0	0	0	0	0	0	0	0	0	0	0	0	0	0	0	0	0	0	0	0	0	0	0	0	0	0	0	0	0	0	0	0	0	0	0	0	0	0	0	0	0	0	0	0	0	0	0	0	0	0	0	0	0	0	0	0	0	0	0	0	0	0	0	0	0	0	0	0	0	0	0	0	0	0	0	0	0	0	0	0	0	0	0	0	0	0	0	0	0	0	0	0	0	0	0	0	0	0	0	0	0	0	0	0	0	0	0	0	0	0	0	0	0	0	0	0
